# Vendors’ perceptions on the bushmeat trade dynamics across West Africa during the COVID-19 pandemic: lessons learned on sanitary measures and awareness campaigns

**DOI:** 10.1101/2022.12.12.22283285

**Authors:** P. Gaubert, C.A.M.S. Djagoun, A.D. Missoup, N. Ales, C.V. Amougou, A. Din Dipita, J. Djagoun, K.J. Gossé, C.E. Koffi, E.M. N’Goran, Y.N. Noma, S. Zanvo, M. Tindo, A. Antunes, S. Gonedelé-Bi

## Abstract

In West Africa, the bushmeat trade is a major societal issue with contrasting implications on biodiversity, health and economy. We studied perceptions of the impact of the COVID-19 pandemic on the bushmeat trade dynamics through questionnaires addressed to 377 vendors across three West African countries. We showed that bushmeat vendors constitute a socio-economic category driven by ethnicity and gender bias, engaged in profitable, long-term careers. There was a general consensus among vendors that the COVID-19 pandemic and related governmental measures had a negative impact on their activities and the number of clients, a cost still perceived as visible at the time of the survey. However, we observed large discrepancies among the national trade dynamics relative to the constraints of the pandemic. Côte d’Ivoire was hardly hit by the bushmeat ban and perceived governmental measures as rather negative, whereas Cameroon generally did not report a temporary stop of bushmeat activities and engaged in the stockpiling of pangolins, and Benin mostly suffered from a weakened supply chain. Because such differences are rooted in the geography and political agenda of each country, predicting the impact of mitigation measures on the global dynamics of bushmeat markets might be an unrealistic task if national specificities are not taken into account. West African vendors generally did not believe that pangolins were involved in the pandemic, for the reason that people have always been eating pangolins and have never been sick. We recommend that future awareness campaigns through television and social networks also include education on microbial evolution and host shift.

## Appendix 1 for "Vendors’ perceptions on the bushmeat trade dynamics across West Africa during the COVID-19 pandemic: lessons learned on sanitary measures and awareness campaigns"

### Sheet: Feuil1
Country	Gender	Education	Seniority (yr)	Locality	Latitude	Longitude	Did the COVID-19 pandemic has an impact on your activities?	Did you temporarily stop your activities?	How long did you stop your activities? (months)	Was there a decrease in the number of clients?	Was there a decrease in the price of the bushmeat?	Was the bushmeat supply impacted?	Is the pandemic still having an impact on your activities?	Comments	Did you know that pangolins could be involved in the COVID-19 pandemic?	What is your main source of information?	Do you believe in this information?	Why?	Did the pandemic have a negative impact on the pangolin trade?	Did you experience difficulties in supplying yourself with pangolins?	Did it diminish the selling price of pangolins?	Did certain type of clients stop buying pangolins?	Were you stockpiling pangolins in order to avoid supply problems?	Are you aware of the sanitary risks related to your activity?	Did you know other diseases vehiculated by the bushmeat?	Which ones?	Have you been sick while doing your activities?	What were the symptoms / diseases?	Did the authorities took measures to control the market?	What do you think of the governmental measures that were taken against the COVID pandemic?	What were those measures?	What was the impact of those measures on the bushmeat trade?	Despite the pandemic, do you still want to continue your activities?	Why?	Continued
Benin	F	none	45	Aba-Issaba	2.68574	7.37346	no	no	0	no	no	no	no		no		no	White people's disease	no	no	no	no	no	yes	yes	Ebola	no		no	No opinion			yes	Need money
Benin	F	none	25	Aba-Issaba	2.68574	7.37346	no	no	0	no	no	no	no		no		no	People eat and are not sick	no	no	no	no	no	yes	no		no		no	No opinion			yes	Need money
Benin	F	Primary school	20	Abomey	1.99081	7.18447	no	no		yes	yes	yes	yes		no		no		no	no	yes	yes	no	yes	yes	Ebola	no		yes	Good	Protective measures against COVID	Less clients	yes	Need money
Benin	F	Primary school	30	Abomey	1.99081	7.18447	no	no		yes	yes	yes	yes		yes	Acquaintance	no	People eat and are not sick	yes	yes	yes	yes	no	yes	yes	Lassa fever	no		yes	Bad	Protective measures against COVID	Less clients	yes	Need money	for family
Benin	F	none	30	Abomey	1.99081	7.18447	yes	no	0	yes	yes	yes	yes		no		no	Hoax	yes	yes	yes	yes	no	no	yes	Ebola	no		yes	No opinion	Protective measures against COVID		yes	Need money
Benin	F	none	25	Abomey	1.99081	7.18447	yes	no	0	yes	yes	yes	yes		yes	Radio	no	Hoax	yes	yes	yes	yes	no	no	no		no		yes	Bad	Protective measures against COVID		yes	Need money	for family
Benin	F	none	35	Abomey	1.99081	7.18447	yes	yes	3	yes	yes	yes	yes		no		no	People eat and are not sick	yes	yes	yes	yes	no	no	no		no		no	Bad			yes	Need money
Benin	F	none	25	Abomey	1.99081	7.18447	yes	yes	3	yes	yes	yes	yes		no		no	Rare animal	no	no	no	no	no	yes	yes	Gout	yes	Malaria	yes	Good			yes	Need money
Benin	M	Primary school	36	Adakplamè	2.56673	7.45548	yes	yes	12	yes	yes	yes	yes		no		yes		yes	yes	yes	yes	no	no	yes	Ebola; Lassa fever	no		no	No opinion			yes	Need money
Benin	M	College	20	Adakplamè	2.56673	7.45548	no	no	0	yes	yes	yes	yes		no		no	Hoax	no	no	no	no	no	yes	yes	Ebola; Lassa fever	no		no	No opinion			yes	Need money
Benin	F	none	13	Adakplamè	2.56673	7.45548	yes	yes	5	yes	yes	yes	yes		yes	Radio	yes	Scared by the disease	yes	yes	yes	yes	no	yes	yes	Ebola; Lassa fever	no		no	No opinion			yes	Need money
Benin	M	Primary school	11	Adakplamè	2.56673	7.45548	yes	yes	12	yes	yes	yes	yes		no		no	Hoax	no	no	no	no	no	no	yes	Ebola; Lassa fever	yes	Malaria	no	No opinion			yes	Need money
Benin	F	none	25	Adakplamè	2.56673	7.45548	yes	yes	6	yes	yes	yes	yes		no		yes		no	yes	yes	yes	no	yes	yes	Ebola; Lassa fever	yes	Malaria	no	No opinion			yes	Need money
Benin	M	none	10	Adakplamè	2.56673	7.45548	yes	no	0	yes	yes	yes	yes		no		yes	Media cover	no	no	no	no	no	yes	yes	Lassa fever	no		yes	Good	Protective measures against COVID		yes	Need money	only source of revenue
Benin	M	Primary school	15	Adakplamè	2.56673	7.45548	yes	yes	12	yes	yes	yes	yes		yes	Radio	no	People eat and are not sick	yes	yes	yes	yes	no	no	yes	Ebola	no		yes	No opinion	Controls by forest guards		yes	Need money
Benin	M	College	3	Adakplamè	2.56673	7.45548	no	no	0	yes	yes	yes	yes		no		no	People eat and are not sick	yes	yes	yes	yes	no	no	yes	Ebola	no		yes	Good	Protective measures against COVID		yes	Need money
Benin	M	Primary school	4	Adakplamè	2.56673	7.45548	yes	yes	12	yes	yes	yes	yes		no		no	People eat and are not sick	no	no	no	no	no	no	no		yes	Malaria	no	No opinion			no	COVID is not a good thing
Benin	F	College	5	Adapklamè	2.56673	7.45548	yes	no	0	yes	yes	yes	yes		no	Governmental agency	no	Hoax	yes	yes	yes	yes	no	yes	yes	Ebola; Lassa fever	no		yes		Stop the bushmeat trade; Protective measures against COVID	Less clients	yes	Need money
Benin	F	Primary school	15	Adapklamè	2.56673	7.45548	no	no	0	no	no	no	no		no		no	Good meat	no	no	no	no	no	yes	yes	Ebola	yes	Headache	yes	No opinion	Protective measures against COVID	Some clients will not wash their hands	yes	Need money
Benin	M	Primary school	5	Adapklamè	2.56673	7.45548	yes	yes	3	yes	yes	yes	yes	Lower number of clients	yes	Radio	no	People eat and are not sick	yes	yes	yes	yes	no	no	yes	Ebola	yes	Headache with cold	no	No opinion			yes	Need money
Benin	M	none	12	Agadjaligbo	2.36255	7.06589	yes	yes	3	yes	yes	yes	yes		yes	Radio	no	People eat and are not sick	yes	yes	yes	yes	no	no	yes	Ebola	yes	Cold	yes	Good	Protective measures against COVID		yes	Need money	for family
Benin	M	College	6	Agadjaligbo	2.36255	7.06589	yes	yes	6	yes	yes	yes	yes		yes	Social networks; Radio	yes	Scientific information	yes	yes	yes	yes	yes	yes	yes	Ebola	no		yes	Good	Protective measures against COVID		no	Need money	only source of revenue
Benin	M	Primary school	20	Agadjaligbo	2.36255	7.06589	no	no	0	yes	yes	yes	yes		yes	Radio; Acquaintance	no	People eat and are not sick	yes	yes	yes	yes	no	no	no		no		yes	Good	Protective measures against COVID		no	COVID is not a good thing
Benin	M	College	12	Agadjaligbo	2.36255	7.06589	yes	no		yes	yes	yes	yes		yes	Radio	no	People eat and are not sick	yes	yes	yes	yes	no	yes	no		no		yes	Good	Protective measures against COVID		yes	Need money	for family
Benin	M	none	27	Agadjaligbo	2.36255	7.06589	no	no	0	yes	yes	yes	yes		yes	Radio	no	White people's disease	yes	yes	yes	yes	no	yes	yes		no		yes	Good	Protective measures against COVID	Less clients	no	Bushmeat is good for health
Benin	M	none	30	Agadjaligbo	2.36255	7.06589	yes	no		yes	yes	yes	yes		yes	Radio	yes	Pangolin has COVID	yes	yes	yes	yes	no	yes	no		yes	Stomach pain	yes	Good	Protective measures against COVID		yes	Need money	for family
Benin	M	Primary school	15	Agadjaligbo	2.36255	7.06589	no	no	0	yes	yes	yes	yes		yes	Acquaintance	yes	Information comes from the authorities	yes	yes	yes	yes	no	yes	yes	Hemorrhoids	yes	Cold	yes	Good	Protective measures against COVID		yes	Need money
Benin	M	none	1	Agadjaligbo	2.36255	7.06589	yes	yes	0	yes	yes	yes	yes		yes	Radio; Acquaintance	yes	Clients are not buying	yes	yes	yes	yes	no	yes	no		no		yes	Good	Protective measures against COVID		no
Benin	M	Primary school	20	Agoïta	2.3169	7.05354	yes	no	0	yes	yes	yes	yes		no		no	People eat and are not sick	yes	yes	yes	yes	no	no	no		no		yes	Bad	Stop the bushmeat trade		yes	Need money
Benin	M	none	16	Agoïta	2.3169	7.05354	yes	no		yes	yes	yes	yes		yes	Radio; Acquaintance	no	Rare animal	yes	yes	yes	yes	no	no	no		no		yes	Good	Protective measures against COVID	Null	yes	Need money	for family
Benin	M	Primary school	15	Agoïta	2.3169	7.05354	no	no	0	no	yes	yes	no		yes	Radio	no	People eat and are not sick	yes	yes	yes	no	no	no	no		no		yes	Good	Protective measures against COVID	Null	yes	Need money
Benin	F	Primary school	10	Akisa	2.04233	6.96946	yes	yes	3	yes	yes	no	yes	Closure / control of trunk roads impacting supply	yes	Radio	no	Nobody has been sick	yes	no	yes	yes	no	yes	yes	Ebola; Lassa fever	no		yes	Bad	Lockdown; Stop the bushmeat trade	Less clients	yes	Need money
Benin	F	Primary school	3	Ayékotoyin	2.68686	7.63639	yes	yes	0	yes	yes	yes	yes		yes		yes	Scientific information	no	no	no	no	no	no	yes	Ebola	yes	Malaria	yes	Good	Protective measures against COVID	Some clients will not wash their hands	yes	Need money
Benin	M	none	15	Ayékotoyin	2.68686	7.63639	yes	yes	3	yes	yes	yes	yes		no		no	Good meat	yes	yes	yes	yes	no	no	yes	Ebola	yes	Malaria	yes	Good	Protective measures against COVID		yes	Need money
Benin	M	College	15	Ayékotoyin	2.68686	7.63639	yes	yes	0	yes	yes	yes	yes		yes		no	Good meat	yes	yes	yes	yes	no	yes	yes	Anthrax	no		yes	Good	Protective measures against COVID	Null	yes	Need money
Benin	M	none	30	Ayékotoyin	2.68686	7.63639	yes	yes	12	yes	yes	yes	yes		no		no	Good meat	yes	yes	yes	yes	no	no	yes	Ebola	no		yes	Good	Protective measures against COVID	Null	yes	Need money
Benin	M	Primary school	35	Ayékotoyin	2.68686	7.63639	no	no	0	yes	yes	yes	yes		no		no	People eat and are not sick	yes	yes	yes	yes	no	yes	yes	Ebola	yes	Malaria	yes	Good	Protective measures against COVID		yes	Need money
Benin	M	none	35	Ayékotoyin	2.68686	7.63639	no	no	0	no	no	no	no		no		no	People eat and are not sick	no	no	no	no	no	no	no		no		yes	Good	Protective measures against COVID		yes	Need money
Benin	M	none	30	Ayékotoyin	2.68686	7.63639	yes	yes	0	yes	yes	yes	yes		no		no	Wild animal	yes	yes	yes	yes	yes	yes	yes	Ebola	yes	Malaria	yes	Good	Protective measures against COVID	Null	yes	Need money
Benin	M	Primary school	25	Ayékotoyin	2.68686	7.63639	yes	yes	0	yes	yes	yes	yes		no		no	Good meat	yes	yes	yes	yes	no	no	yes	Ebola	no		yes	Good	Protective measures against COVID		yes	Good money
Benin	F	none	40	Bonou	2.45318	6.90482	yes	no	0	yes	yes	yes	yes		yes	Radio	yes	Media cover	yes	yes	yes	yes	yes	yes	yes	Ebola; Lassa fever	no		no	No opinion			yes	Need money	for education
Benin	M	none	15	Deme	2.24867	7.05681	no	yes	4	yes	yes	yes	no		no		no		no	no	no	no	no	no	no		no		yes	Good	Stop the bushmeat trade	Less clients	yes	Need money
Benin	M	College	20	Deme	2.24867	7.05681	yes	yes	12	yes	yes	yes	yes		yes	Social networks; Radio	yes	The Chinese burnt the pangolins	yes	yes	yes	yes	no	yes	yes	AIDS	no		yes	Good	Sensitization		no	Will start again when pandemic is over
Benin	M	Primary school	3	Dôme	2.31103	7.09928	yes	yes	12	yes	yes	yes	yes		no		no		no	no	no	no	no	yes	yes	Ebola	yes	Cold	yes	No opinion	Protective measures against COVID		yes	Need money
Benin	F	none	0	Dôme	2.31103	7.09928	yes	yes	3	yes	yes	yes	yes		no		no	Hoax	no	no	no	no	no	yes	yes	Ebola	yes	Headache	yes	Good	Protective measures against COVID		yes
Benin	M	Primary school	13	Hlagba dénou	2.2067	7.0112	yes	yes	4	yes	yes	yes	yes		yes	Radio; Acquaintance	yes	People eat and are not sick	yes	yes	yes	yes	no	yes	yes	Ebola; Lassa fever	no		yes	Good	Protective measures against COVID		yes	Need money
Benin	F	Primary school	2	Iladji	2.64635	7.5357	yes	yes	12	yes	yes	yes	yes		no		no		no	no	no	no	no	yes	yes	Ebola	no		yes	Good	Protective measures against COVID		yes	Need money
Benin	F	Primary school	14	Iwoyé	2.57926	7.39906	no	no	0	no	no	no	no		no		no		no	no	no	no	no	yes	yes		no		yes	Good	Lockdown; Stop the bushmeat trade		yes	No risk related to COVID
Benin	F	none	25	Iwoyé	2.57926	7.39906	no	no	0	no	no	no	no		no		no	Rare animal	no	no	no	no	no	no	no		no		yes	Good	Habitat restoration; Health check	Mask is a burdden	yes	Need money
Benin	M	Primary school	36	Ketou	2.56673	7.45548	no	no	0	no	no	yes	no		no		yes	Pangolin has diseases	yes	yes	yes	yes	no	yes	no		yes	Stomach pain	no	No opinion			yes	Bushmeat is good for health
Benin	F	College	33	Ketou	2.56673	7.45548	yes	yes	0	yes	yes	yes	yes	Impact on the whole bushmeat chain because of government's decisions	no		no	People eat and are not sick	yes	yes	yes	yes	no	no	yes	Ebola; Lassa fever	no		yes	Good	Protective measures against COVID	Some clients will not wash their hands	yes	Need money
Benin	F	none	20	Ketou	2.56673	7.45548	yes	yes	12	yes	yes	yes	yes		no		no	People eat and are not sick	no	no	no	no	no	no	yes	Lassa fever	no		yes	No opinion	Protective measures against COVID; Smoke the animals		yes	Bushmeat supply is still effective
Benin	F	none	10	Ketou	2.56673	7.45548	yes	yes	0	yes	yes	yes	yes		yes	Social networks	yes	Scientific information	no	no	no	no	no	yes	yes	Ebola; Lassa fever	no		yes	Good	Protective measures against COVID	Some clients will not wash their hands	yes	Need money
Benin	F	none	30	Ketou	2.56673	7.45548	yes	no	0	yes	yes	yes	yes		no		no	_	yes	yes	yes	yes	yes	yes	yes	Ebola; Lassa fever	yes	Malaria	yes	Good	Protective measures against COVID		yes	Need money
Benin	F	none	25	Ketou	2.56673	7.45548	yes	no	0	yes	yes	yes	yes		no		no	People eat and are not sick	no	no	no	no	no	yes	yes	Ebola	yes	Malaria	yes	Good	Protective measures against COVID		yes	Need money
Benin	M	Primary school	12	Ketou	2.56673	7.45548	yes	no	0	yes	yes	yes	yes		no		no	Hoax	no	no	no	no	no	yes	yes	Ebola	yes	Headache with cold	yes	Good	Protective measures against COVID		yes	Need money
Benin	M	none	2	Ketou	2.56673	7.45548	yes	no	0	yes	yes	yes	yes		yes	Radio	no	Good meat	yes	yes	yes	yes	no	yes	yes	Ebola	yes	Malaria	yes	Good	Protective measures against COVID		yes	Need money	only source of revenue
Benin	M	Primary school	10	Ketou	2.56673	7.45548	yes	no	0	yes	yes	yes	yes		no		no	Hoax	no	no	no	no	no	no	no		no		yes	Bad	Protective measures against COVID	Mask is a burdden	yes	Need money
Benin	F	Primary school	20	Ketou	2.56673	7.45548	yes	no	0	yes	yes	yes	yes		no		no	Rare animal	no	no	no	no	no	yes	yes	Ebola	no		yes	Good	Protective measures against COVID		yes	Need money
Benin	F	none	25	Ketou	2.56673	7.45548	yes	yes	6	yes	yes	yes	yes		no		yes	Scientific information	no	no	no	no	no	yes	yes	Ebola	yes	Fever with cold	yes	Good	Protective measures against COVID		yes	Need money
Benin	M	Primary school	12	Ketou	2.56673	7.45548	yes	no	0	yes	yes	yes	yes		no		no	People eat and are not sick	no	no	no	no	no	yes	no		no		yes	No opinion	Protective measures against COVID		yes	Need money
Benin	M	none	22	Ketou	2.56673	7.45548	yes	no	0	yes	yes	yes	yes		no		no	Wild animal	no	no	no	no	no	yes	yes	Ebola	yes	Headache with cough	yes	Good	Protective measures against COVID		yes	Need money
Benin	M	none	20	Ketou	2.56673	7.45548	yes	no	0	yes	yes	yes	yes		no		no	Pangolin cannot transmit the virus	no	no	no	no	no	yes	yes	Ebola	no		yes	Good	Protective measures against COVID		yes	Need money
Benin	M	College	20	Ketou	2.56673	7.45548	yes	no	0	yes	yes	yes	yes		yes	Radio	no	Hoax	yes	yes	yes	yes	no	yes	yes	Ebola; Lassa fever	yes	Fever with cold	yes	Good	Protective measures against COVID		yes	Need money
Benin	M	Primary school	13	Ketou	2.56673	7.45548	yes	yes	3	yes	yes	yes	yes	Lower number of clients	no		no	Good meat	no	no	no	no	no	no	yes	Ebola	no		yes	Good	Protective measures against COVID		yes	Need money
Benin	F	Primary school	1	Koussoukpa	2.27449	7.06218	yes	yes	0	yes	yes	yes	yes		no		no	People eat and are not sick	yes	yes	yes	yes	no	no	no		no		no	No opinion			yes	Need money
Benin	M	Primary school	20	Koussoukpa	2.27449	7.06218	yes	yes	0	yes	yes	yes	yes		no		no		yes	yes	yes	yes	no	no	no		no		yes	No opinion	Protective measures against COVID		yes	Need money
Benin	M	College	1	Koussoukpa	2.27449	7.06218	yes	no	0	yes	yes	yes	yes		yes	Acquaintance	no	Nobody has been sick	yes	yes	yes	yes	yes	yes	yes	Lassa fever	yes	Headache with cold	yes	Good	Protective measures against COVID		yes	Need money	for family
Benin	M	College	10	Koussoukpa	2.27449	7.06218	yes	no	0	yes	yes	yes	yes		yes	Acquaintance	no	People eat and are not sick	yes	yes	yes	yes	no	no	no		no		yes	No opinion	Protective measures against COVID		yes	Need money
Benin	M	Primary school	7	Koussoukpa	2.27449	7.06218	yes	no	0	yes	yes	yes	yes		yes	Acquaintance	no	Hoax	no	no	yes	no	no	no	no		yes	Malaria; Cold	yes	Bad	Protective measures against COVID		yes	Need money	for family
Benin	M	Primary school	30	Lokoli	2.26533	7.06111	no	no	0	no	no	no	no		no		yes		no	no	no	no	no	yes	yes	Gout	no		yes	Good	Protective measures against COVID	Lower bushmeat supply	yes	Need money	for family
Benin	M	Primary school	30	Lokoli	2.26533	7.06111	no	no	0	no	no	no	no		yes	Radio	no	People eat and are not sick	yes	yes	yes	yes	no	no	no		yes	Headache with cough	yes	No opinion	Protective measures against COVID	The activities stopped	yes	Need money
Benin	M	none	10	Lokoli	2.26533	7.06111	yes	yes	3	yes	yes	yes	yes		yes	Radio	yes	Pangolin has COVID	yes	yes	yes	yes	no	yes	yes	Ebola	no		no	Bad	Protective measures against COVID		yes	Need money
Benin	M	none	25	Lokoli	2.26533	7.06111	yes	yes	6	yes	yes	yes	yes		yes	Acquaintance	_	_	yes	yes	yes	yes	no	yes	yes	Ebola; AIDS	no		yes	Good	Protective measures against COVID	Lower bushmeat supply	yes	Need money	for family
Benin	M	Primary school	18	Lokoli	2.26533	7.06111	yes	yes	2	yes	yes	yes	yes		yes	Social networks; Radio	no	People eat and are not sick	yes	yes	yes	yes	no	no	no		no		yes	No opinion	Protective measures against COVID		yes	Need money	only source of revenue
Benin	M	Primary school	11	Lokoli	2.26533	7.06111	yes	yes	6	yes	yes	yes	yes		yes	Acquaintance	no	People eat and are not sick	yes	yes	yes	yes	no	no	yes	Ebola	yes	Malaria	yes		Protective measures against COVID		yes	Bushmeat is good for health
Benin	M	Primary school	30	Lokoli	2.26533	7.06111	yes	no	0	yes	yes	yes	yes		yes	Radio	yes	Scared by the disease	yes	yes	yes	yes	no	yes	yes	Ebola	yes	Malaria	yes		Protective measures against COVID		yes	Need money
Benin	F	Primary school	9	Pkedepko	2.50236	7.23152	yes	no	0	yes	yes	yes	no		no		no		yes	yes	no	no	no	yes	yes	Ebola; Lassa fever	no		yes	Good	Protective measures against COVID	Some clients will not wash their hands	yes	Need money
Benin	F	none	20	Pobe	2.66628	6.97946	yes	no	0	yes	yes	yes	yes		no		no	People eat and are not sick	no	no	no	no	no	no	yes	Ebola; Lassa fever	yes	Cold with cough	yes		Protective measures against COVID		yes	Need money
Benin	M	Primary school	10	Tanwéhèssou	2.10161	7.04525	yes	no		yes	yes	no	no	Still difficult for some traders	yes	Radio	no	People eat and are not sick	yes	yes	yes	yes	yes	yes	yes	Ebola; Lassa fever	no		yes	Good	Protective measures against COVID		yes	Need money	for family
Benin	M	Primary school	18	Tègon	2.12979	7.04188	yes	yes		yes	no	yes	no		yes	Clients	no	Hoax	yes	yes	yes	yes	no	yes	yes	Ebola; Lassa fever	no		yes	Bad	Protective measures against COVID		yes	Need money
Benin	M	Primary school	20	Tègon	2.12979	7.04188	yes	no		yes	yes	no	no		yes	Television	no	People eat and are not sick	yes	yes	yes	yes	no	yes	yes	Ebola; Lassa fever	no		yes	Good	Protective measures against COVID		yes	Need money
Benin	M	Primary school	15	Tègon	2.12979	7.04188	no	no		yes	yes	yes	yes	Lower number of clients	yes	Television	no	People eat and are not sick	yes	no	yes	yes	no	yes	yes	Ebola; Lassa fever	yes	Fever	yes	Good	Protective measures against COVID		yes	Need money
Benin	M	Primary school	20	Tègon	2.12979	7.04188	yes	no		yes	yes	no	no		yes	Radio	yes	Clients are not buying	yes	yes	yes	yes	yes	yes	yes	Ebola; Lassa fever	no		yes	Good	Protective measures against COVID	Null	yes	Need money	only source of revenue
Benin	M	Primary school	15	Tègon	2.12979	7.04188	no	no		yes	yes	no	yes	Lack of bushmeat supply	yes	Television; Radio	no	Hoax	yes	yes	yes	yes	no	yes	yes	Ebola	no		yes	No opinion			yes	Need money
Benin	M	Primary school	15	Tègon	2.12979	7.04188	yes	no		yes	yes	no	no		yes	Television; Radio	no	Hoax	yes	yes	yes	yes	no	no	no		no		yes	No opinion			yes	Need money	for family
Benin	M	none	20	Tègon	2.12979	7.04188	yes	no		yes	yes	yes	yes		yes	Word of mouth	no	Pangolin cannot transmit the virus	yes	yes	yes	yes	no	no	no		no		yes	Good	Protective measures against COVID		yes	Need money
Benin	M	High school	5	Tègon	2.12979	7.04188	no	no		yes	yes	yes	yes	Closure / control of trunk roads impacting supply	yes	Radio	no	People eat and are not sick	yes	yes	yes	yes	no	yes	yes	Ebola; Lassa fever	no		no	Good	Protective measures against COVID	Mask is a burdden	no	Will start again when pandemic is over
Benin	M	Primary school	20	Tègon	2.12979	7.04188	yes	no		yes	yes	no	no		yes	Radio	no	People eat and are not sick	yes	yes	yes	yes	no	yes	yes	Ebola; Lassa fever	no		no	Good	Protective measures against COVID		yes	Need money
Benin	M	High school	25	Tègon	2.12979	7.04188	yes	yes	1	yes	yes	yes	yes	Lack of bushmeat supply	yes	Radio	no	Cooking kills the virus	yes	yes	yes	yes	no	yes	yes	Ebola; Lassa fever	no		yes	Good	Protective measures against COVID		yes	Need money	for family
Benin	M	College	20	Tègon	2.12979	7.04188	no	yes	3	yes	yes	yes	yes		yes	Social networks	yes	Scientific information	yes	yes	yes	yes	no	yes	yes	Ebola; Lassa fever	yes		yes	Good	Protective measures against COVID		yes	Need money
Benin	M	Primary school		Tègon	2.12979	7.04188	yes	no		yes	yes	yes	no		yes	Social networks	yes	Clients are not buying	yes	yes	yes	yes	no	yes	yes	Ebola	no		yes	Bad	Lockdown; Stop the bushmeat trade	Less clients	yes
Benin	M	College	30	Tègon	2.12979	7.04188	yes	yes	3	yes	yes	yes	yes		yes	Radio	_	_	yes	yes	yes	yes	no	yes	yes	Ebola	no		yes	Good	Protective measures against COVID		no	Need money
Benin	M	College	5	Tègon	2.12979	7.04188	yes	yes	3	yes	yes	yes	yes		yes	Radio	no	Hoax	yes	yes	yes	yes	no	yes	yes	Ebola	no		yes	Bad	Protective measures against COVID		yes	Need money	for family
Benin	M	College	10	Tègon	2.12979	7.04188	yes	yes	3	yes	yes	yes	yes	Clients were scared by the bushmeat	yes	Television	no	Hoax	yes	no	yes	yes	no	no	yes	Ebola	no		yes	Good	Protective measures against COVID	Less clients	yes	No risk related to COVID
Benin	M	Primary school	20	Tègon	2.12979	7.04188	yes	yes	3	yes	yes	yes	no	Clients were scared by the bushmeat	yes	Television	no	Hoax	yes	yes	yes	yes	no	no	yes	Ebola; Lassa fever	no		yes	Good	Protective measures against COVID	Too many controls by police officers	yes	Need money
Benin	M	College	3	Toffo	2.11108	6.83866	yes	no	0	yes	no	yes	no		no		no	People eat and are not sick	yes	yes	yes	yes	no	yes	yes	Lassa fever	yes	Malaria	yes	Good	Protective measures against COVID	Mask is a burdden	yes	Need money	for family
Benin	M	none	20	Toffo	2.11108	6.83866	no	no	0	no	no	no	no		no		no	People eat and are not sick	yes	yes	yes	yes	no	no	no		yes	Malaria	yes	Good	Protective measures against COVID	Null	yes	Need money
Benin	M	none	15	Toffo	2.11108	6.83866	yes	yes	12	yes	yes	yes	yes		yes	Social networks	yes	White people's disease	yes	yes	yes	yes	no	yes	yes	Gout	yes	Stomach pain	yes	No opinion	Protective measures against COVID	The activities stopped	yes	Need money	only source of revenue
Benin	M	none	30	Zalimè	2.18372	6.96117	no	no	0	yes	yes	yes	yes		no	Acquaintance	no	People eat and are not sick	yes	yes	yes	yes	no	no	no		yes	Mystical disease	yes	Good	Protective measures against COVID		no	Need money; Bushmeat is good for health	for family
Cameroon	M	College	6	Douala Marché des chèvres	4.035	9.70722	yes	no		yes	yes	yes	no		yes	Social networks	no	People eat and are not sick	yes	yes	yes	yes	no	yes	yes	Ebola	no		no	Bad	Lockdown	Bad	yes	Need money	only source of revenue
Cameroon	M	College	4	Douala Marché des chèvres	4.035	9.70722	yes	no		yes	no	no	no		yes	Social networks	no	People eat and are not sick	yes	yes	yes	yes	no	yes	yes	Ebola	no		no	Bad	Lockdown; Protective measures against COVID	Bad	yes	Need money	for family
Cameroon	M	College	8	Douala Marché des chèvres	4.035	9.70722	yes	no		yes	yes	yes	yes		yes	Social networks	no	People eat and are not sick	yes	yes	yes	yes	yes	no	yes	Ebola	no		no	Bad	Lockdown	Bad	yes	Good money; Since a long time
Cameroon	F	College	13	Douala Marché des chèvres	4.035	9.70722	yes	no		no	yes	no	no		yes	Social networks	no	People eat and are not sick	yes	no	no	yes	yes	yes	yes	Ebola	no		no	Bad	Lockdown	Less clients	yes	Need money	only source of revenue
Cameroon	F	College	22	Douala Marché des chèvres	4.035	9.70722	yes	no		no	yes	no	no		yes	Social networks	no	People eat and are not sick	yes	no	yes	no	yes	yes	yes	Ebola	no		no	Bad		Less clients	yes	Good money
Cameroon	M	Primary school	7	Yaoundé Nkolndongo	3.8577	11.5291	yes	no		no	no	no	no		yes	Traditional medias	no	People eat and are not sick	yes	yes	yes	no	yes	no	no		no		yes	No opinion	Lockdown; Protective measures against COVID	Null	yes	Good money
Cameroon	M	College	10	Yaoundé Nkolndongo	3.8577	11.5291	yes	no		no	no	no	no		yes	Traditional medias	no	People eat and are not sick	yes	yes	yes	no	no	no	no		no		no	Bad	Lockdown	Null	yes	Need money	only source of revenue
Cameroon	M	Primary school	13	Yaoundé Nkolndongo	3.8577	11.5291	yes	no		no	yes	no	yes		yes	Word of mouth	no	People eat and are not sick	no	no	yes	no	yes	no	no		no		no	Bad	Lockdown; Protective measures against COVID	Null	yes	Need money
Cameroon	M	Primary school	5	Yaoundé Nkolndongo	3.8577	11.5291	yes	no		no	yes	yes	no		yes	Word of mouth	no	Hoax	yes	yes	yes	no	yes	no	no		no		yes	Bad	Lockdown	Less clients	yes	Need money	only source of revenue
Cameroon	M	College	2	Douala Marché Dakat	4.10607	9.74083	yes	no		yes	yes	no	yes	Clients lack money because of the pandemic	yes	Social networks	yes	Media cover	yes	no	no	yes	yes	yes	yes	Ebola	no		no	No opinion	Lockdown; Protective measures against COVID	Null	yes	Good money
Cameroon	M	College	3	Douala Marché Dakat	4.10607	9.74083	yes	no		yes	yes	no	no	Lower number of clients	yes	Social networks; Traditional medias	no	Nobody has been sick	yes	no	yes	yes	no	no	no		no		no	No opinion	Protective measures against COVID	Null	no	Need money	temporary
Cameroon	M	College	9	Douala Marché Dakat	4.10607	9.74083	no	no		yes	no	no	no	Bushmeat activities partly hidden during the lockdown	yes	Social networks	no	Lack of proof	yes	no	yes	yes	no	yes	no		no		no	No opinion	Protective measures against COVID	Null	yes	Need money
Cameroon	M	College		Douala Marché Dakat	4.10607	9.74083	no	no		no	yes	no	yes		yes	Social networks; Traditional medias	no	Nobody has been sick	yes	yes	yes	no	yes	yes	yes	Ebola	no		yes	No opinion	Lockdown; Protective measures against COVID	Less clients	no	Additional income
Cameroon	F	College	2	Douala Marché Dakat	4.10607	9.74083	yes	no		yes	no	yes	yes	Closure / control of trunk roads impacting supply; Closure of restaurants	yes	Word of mouth	no	White people's disease	yes	no	yes	no	yes	yes	yes	Ebola	no		no	No opinion	Stop the bushmeat trade; Protective measures against COVID	The activities stopped	no	Too tough
Cameroon	F	Primary school	4	Douala Marché Dakat	4.10607	9.74083	yes	no		no	no	yes	no		yes	Word of mouth	no	Hoax	yes	yes	yes	no	no	yes	yes	Ebola	no		no	No opinion	Lockdown; Stop the bushmeat trade	Null	yes	Good money
Cameroon	M	College	5	Douala Marché Dakat	4.10607	9.74083	yes	no		no	yes	yes	no		yes	Social networks; Traditional medias	no	Hoax	yes	no	yes	no	no	yes	yes	Ebola	yes	Cold	no	No opinion	Lockdown; Protective measures against COVID	Null	yes	Good money
Cameroon	F	College	25	Douala Marché Dakat	4.10607	9.74083	yes	yes	3	yes	yes	yes	no	Bushmeat seized by governmental agency	no		no	Hoax	yes	yes	yes	yes	no	no	no		no		no	No opinion	Lockdown	Less clients	yes	Good money
Cameroon	F	College	25	Douala Marché Dakat	4.10607	9.74083	yes	no		no	yes	no	no		yes	Traditional medias	no	Nobody has been sick	yes	yes	no	yes	no	yes	yes	Ebola	no		yes	Bad	Lockdown; Protective measures against COVID	Less clients	yes	Good money	risky
Cameroon	F	College	12	Douala Marché Dakat	4.10607	9.74083	yes	no		no	no	no	yes		yes	Traditional medias	no	Hoax	no	yes	no	no	yes	yes	yes	Ebola	no		no	No opinion	Lockdown	Less clients	no	Need money	for education
Cameroon	M	College	10	Douala Marché Dakat	4.10607	9.74083	yes	no		yes	yes	yes	no		yes	Social networks	no	Hoax	yes	no	yes	no	no	no	no		yes	Fever with emesis	no	No opinion	Lockdown	Null	yes	Need money
Cameroon	F		15	Douala Marché Dakat	4.10607	9.74083	yes	no		yes	no	yes	no		yes	Word of mouth	yes	Media cover	no	yes	yes	no	no	no	no		no		yes	Good	Stop the bushmeat trade; Protective measures against COVID; Lockdown	Good for safety	yes	Need money	for family
Cameroon	M	College	10	Douala Marché Dakat	4.10607	9.74083	yes	no		yes	no	yes	yes		yes	Social networks; Traditional medias	no	People eat and are not sick	yes	no	yes	no	yes	yes	yes	Ebola	no		yes	Bad	Stop the bushmeat trade	Less clients	yes	Need money
Cameroon	F	Primary school	15	Douala Marché Dakat	4.10607	9.74083	yes	no		no	no	yes	yes	Impact on the whole bushmeat chain because of government's decisions	yes	Traditional medias	no	People eat and are not sick	yes	yes	yes	yes	yes	yes	yes	Ebola	no		yes	No opinion	Stop the bushmeat trade; Protective measures against COVID	Null	yes	Need money	only source of revenue
Cameroon	M	College	7	Douala Marché Dakat	4.10607	9.74083	yes	no		yes	no	yes	yes		yes	Traditional medias	no	Hoax	yes	no	yes	no	yes	yes	yes	Ebola	no		yes	No opinion	Protective measures against COVID	Null	yes	Need money
Cameroon	M	College	11	Douala Marché Dakat	4.10607	9.74083	yes	no		yes	yes	yes	yes		yes	Traditional medias	yes	Media cover	yes	yes	yes	yes	yes	yes	yes	Ebola	no		yes	Good	Protective measures against COVID	Null	yes	Bushmeat is good for health
Cameroon	F	Primary school	22	Douala Marché Dakat	4.10607	9.74083	yes	no		yes	yes	yes	yes		yes	Social networks; Traditional medias	no	People eat and are not sick	yes	yes	yes	yes	yes	no	no		no		yes	No opinion	Lockdown; Protective measures against COVID; Stop the bushmeat trade	Less clients	yes	Additional income
Cameroon	M	Primary school	17	Douala Marché Dakat	4.10607	9.74083	yes	no		yes	yes	yes	no		yes	Social networks	yes	Media cover	yes	yes	yes	yes	no	yes	yes	Ebola	no		yes	Good	Protective measures against COVID	Null	yes	Need money
Cameroon	M	Primary school	18	Douala Marché Dakat	4.10607	9.74083	yes	no		no	yes	yes	yes		yes	Social networks; Traditional medias	no	Lack of proof	no	yes	yes	yes	no	no	no		no		yes	Good	Protective measures against COVID	Less clients	yes	No risk related to COVID
Cameroon	F	Primary school	2	Douala Marché Dakat	4.10607	9.74083	yes	no		yes	no	no	no		yes	Word of mouth	yes	Media cover	no	no	no	no	yes	no	no		no		yes	Bad	Lockdown; Stop the bushmeat trade	Less clients	yes	Bushmeat supply is still effective
Cameroon	F	College	10	Douala Marché Dakat	4.10607	9.74083	yes	no		no	yes	yes	no		yes	Social networks	no	Pangolin cannot transmit the virus	no	yes	yes	no	no	no	yes	Ebola	no		yes	No opinion	Stop the bushmeat trade; Protective measures against COVID; Lockdown	Null	yes	No risk related to COVID
Cameroon	M	College	5	Douala Marché Dakat	4.10607	9.74083	yes	no		no	yes	yes	yes		yes	Social networks	no	People eat and are not sick	yes	no	yes	yes	no	yes	yes	Ebola	no		no	Bad		Less clients	yes	Good money
Cameroon	F	Primary school	1	Douala Marché Dakat	4.10607	9.74083	yes	no		no	yes	yes	yes		yes	Social networks	yes	Scientific information	yes	yes	yes	yes	no	no	yes	Ebola	no		no	Bad	Protective measures against COVID	Less clients	yes	Need money	for family
Cameroon	M	High school	1	Douala Marché Dakat	4.10607	9.74083	yes	no		no	yes	no	yes		yes	Social networks	no	People eat and are not sick	yes	no	yes	no	yes	no	yes	Ebola	no		no	Bad		Less clients	yes	Need money
Cameroon	M	High school	3	Douala Marché Dakat	4.10607	9.74083	yes	no		no	yes	yes	no		yes	Social networks	no	Hoax	yes	yes	no	yes	no	no	yes	Ebola	no		no	No opinion	Lockdown; Protective measures against COVID	Null	yes	Good money
Cameroon	F	College	20	Douala Marché des chèvres	4.035	9.70722	yes	yes	3	yes	yes	yes	yes	Lower number of clients	yes	Traditional medias	yes	Media cover	yes	yes	yes	no	no	yes	yes	Ebola	yes	Fever with headache	no	No opinion	Protective measures against COVID	Null	yes	Need money	for family
Cameroon	M	Primary school		Douala Marché des chèvres	4.035	9.70722	no	no		yes	yes	no	yes	Lower number of clients	no	Traditional medias	no	White people's disease	yes	no	yes	yes	yes	yes	no		no		no	No opinion	Stop the bushmeat trade	Null	yes	Need money
Cameroon	M	High school	13	Douala Marché des chèvres	4.035	9.70722	yes	no		yes	yes	yes	no		no		no	Cooking kills the virus	yes	no	no	yes	yes	no	yes	Ebola	yes	Fever with cold	no	No opinion	Lockdown; Protective measures against COVID	Null	yes	Additional income
Cameroon	M	High school	30	Douala Marché des chèvres	4.035	9.70722	yes	yes	3	yes	yes	yes	no	Closure / control of trunk roads impacting supply	yes	Traditional medias; Word of mouth	yes	Pangolin has COVID	yes	yes	yes	no	yes	yes	yes	Ebola	no		yes	Good	Stop the bushmeat trade; Protective measures against COVID	Less clients	yes	Good money
Cameroon	M	College	23	Douala Marché des chèvres	4.035	9.70722	yes	yes	4	yes	no	no	yes	Bushmeat activities partly hidden during the lockdown	yes	Social networks	no	People eat and are not sick	yes	no	no	no	no	yes	no		no		no	No opinion	Lockdown; Protective measures against COVID	Null	no	Too old
Cameroon	F	Primary school	22	Douala Marché des chèvres	4.035	9.70722	yes	yes	1	yes	no	yes	no		yes	Traditional medias	yes	Media cover	no	no	yes	no	no	no	no		no		no	No opinion	Lockdown	Null	yes	Need money
Cameroon	M	College	18	Douala Marché des chèvres	4.035	9.70722	yes	no		yes	no	yes	no		yes	Social networks	no	People eat and are not sick	yes	yes	yes	no	no	yes	yes	Ebola	no		no	No opinion	Lockdown; Protective measures against COVID	Null	yes	Additional income
Cameroon	F	College	11	Douala Marché des chèvres	4.035	9.70722	yes	yes	4	no	yes	yes	yes		yes	Social networks	no	Not of animal origin	yes	yes	yes	yes	no	yes	yes	Ebola	no		no	Bad		Bad	yes	Need money
Cameroon	F	College	4	Douala Beedi	4.05882	9.76734	yes	no		yes	no	no	yes		yes	Social networks	no	Cooking kills the virus	yes	yes	no	yes	yes	yes	yes	Ebola	no		yes	No opinion	Lockdown; Protective measures against COVID	Good for safety	yes	Good money	reinvests in other business
Cameroon	F	Primary school	31	Douala Beedi	4.05882	9.76734	yes	yes		yes	yes	no	no		no	Word of mouth	no	Hoax	yes	no	no	no	yes	yes	no		no		no	No opinion	Protective measures against COVID	Less clients	no	Too old
Cameroon	F	College	10	Bonamoussadi-kotto	4.09513	9.75	yes	no		yes	no	yes	no		no		no	People eat and are not sick	yes	yes	no	no	yes	yes	yes	Ebola	no		no	No opinion	Stop the bushmeat trade; Protective measures against COVID; Lockdown	Null	yes	Good money
Cameroon	M	College	24	Lolodorf	3.2355	10.7305	yes	no		no	yes	no	no		yes	Traditional medias	no	People eat and are not sick	yes	no	no	yes	no	no	no		no		yes	No opinion	Lockdown; Protective measures against COVID; Stop the bushmeat trade	Null	yes	Good money
Cameroon	F	College	25	Lolodorf	3.2355	10.7305	yes	no		no	yes	no	no		yes	Social networks	no	People eat and are not sick	yes	no	yes	yes	no	no	yes	Ebola	no		no	Bad	Lockdown; Stop the bushmeat trade	Less clients	yes	Good money
Cameroon	F	College	8	Lolodorf	3.2355	10.7305	yes	no		no	yes	no	no		yes	Social networks	no	People eat and are not sick	yes	no	yes	yes	no	no	yes	Ebola	no		yes	No opinion	Lockdown	Null	yes	Need money
Cameroon	M	College	17	Lolodorf	3.2355	10.7305	yes	no		no	yes	no	no		yes	Traditional medias	no	People eat and are not sick	yes	no	yes	yes	no	yes	yes	Ebola; Gout	no		no	No opinion	Lockdown	Null	yes	Good money
Cameroon	F	Primary school	30	Lolodorf	3.2355	10.7305	yes	no		no	yes	no	no		yes	Traditional medias	no	People eat and are not sick	yes	no	no	no	yes	no	yes	Ebola; Gout	no		yes	No opinion	Lockdown	Less clients	yes	Need money
Cameroon	F	Primary school	3	Douala Ndogpassi	4.00477	9.75491	yes	no		yes	yes	yes	yes		yes	Traditional medias	yes	Believe in the information	yes	yes	yes	yes	yes	yes	yes	Ebola	no		yes	No opinion	Protective measures against COVID	Less clients	yes	Need money	only source of revenue
Cameroon	M	Primary school	1	Yaoundé Nkolndongo	3.8577	11.5291	yes	no		yes	yes	no	yes		yes	Television	no	Nobody has been sick	no	yes	yes	no	yes	yes	yes	Ebola	no		no	No opinion	Stop the bushmeat trade	Null	yes
Cameroon	M	College	10	Yaoundé Pont de la gare	3.87056	11.5258	yes	no		no	no	no	yes		yes	Social networks	no	Hoax	yes	no	yes	yes	no	yes	yes	Ebola	no		yes	Bad	Stop the bushmeat trade	Less clients	yes	Need money	only source of revenue
Cameroon	M	College	2	Yaoundé Pont de la gare	3.87056	11.5258	yes	no		yes	no	yes	yes		yes	Television	no	People eat and are not sick	no	no	no	no	no	yes	yes	Gout; Fleas	no		no	Good	Protective measures against COVID	Null	yes	Need money	only source of revenue
Cameroon	M	College	1	Yaoundé Pont de la gare	3.87056	11.5258	yes	no		yes	yes	yes	yes		yes	Word of mouth	no	People eat and are not sick	yes	no	yes	yes	yes	no	no		no		no	No opinion	Protective measures against COVID	Null	yes	Need money	only source of revenue
Cameroon	M	College	10	Yaoundé Pont de la gare	3.87056	11.5258	yes	yes	1	yes	yes	yes	no		yes	Television	no	People eat and are not sick	yes	yes	yes	yes	yes	no	no		no		yes	Good	Stop the bushmeat trade	Bad	yes	Need money	only source of revenue
Cameroon	M	College	22	Yaoundé Pont de la gare	3.87056	11.5258	yes	no		yes	no	no	yes		yes	Television	no	Hoax	yes	no	yes	yes	yes	no	no		no		yes	Bad	Lockdown; Protective measures against COVID	Null	yes	Need money	only source of revenue
Cameroon	F	College	5	Yaoundé Pont de la gare	3.87056	11.5258	yes	yes	1	yes	yes	yes	yes		yes	Social networks	no	People eat and are not sick	yes	yes	yes	yes	yes	yes	yes	Ebola	yes	Headache with cough	no	Good	Stop the bushmeat trade	Less clients	yes	Need money	only source of revenue
Cameroon	F	College	25	Yaoundé Pont de la gare	3.87056	11.5258	yes	yes	3	yes	yes	yes	yes		yes	Television	no	People eat and are not sick	yes	yes	yes	yes	no	no	no		no		yes	Good	Protective measures against COVID	Good for safety	yes	Need money	only source of revenue
Cameroon	F	College	20	Yaoundé Pont de la gare	3.87056	11.5258	yes	no		yes	no	no	yes		yes	Television; Radio	no	Hoax	yes	no	no	yes	yes	no	no		no		yes	Bad	Protective measures against COVID	Mask is a burdden	yes	Good money
Cameroon	M	Primary school	1	Yaoundé Elig-Edzoa	3.88989	11.532	yes	no		yes	yes	yes	yes		yes	Word of mouth	no	People eat and are not sick	yes	no	no	no	yes	no	no		no		no	Good	Protective measures against COVID	Null	yes	Need money	only source of revenue
Cameroon	F	College	2	Yaoundé Elig-Edzoa	3.88989	11.532	yes	yes	12	yes	yes	yes	yes	Impact on the whole bushmeat chain because of government's decisions	yes	Television	no	People eat and are not sick	yes	no	yes	yes	no	no	no		no		no	Bad	Stop the bushmeat trade	Bad	yes	Need money	only source of revenue
Cameroon	M	High school	30	Yaoundé Elig-Edzoa	3.88989	11.532	yes	no		yes	no	no	yes	Clients lack money because of the pandemic	yes	Television	no	Not of animal origin	yes	yes	yes	yes	no	no	no		no		no	Bad	Stop the bushmeat trade	Bad	yes	Need money	only source of revenue
Cameroon	F	College	23	Yaoundé Elig-Edzoa	3.88989	11.532	yes	no		yes	no	no	yes		yes	Television	no	People eat and are not sick	yes	yes	yes	yes	no	yes	yes	Ebola	no		no	Bad	Stop the bushmeat trade	Bad	yes	Need money	only source of revenue
Cameroon	M	College	24	Yaoundé Elig-Edzoa	3.88989	11.532	yes	no		yes	yes	no	yes		yes	Television	no	People eat and are not sick	yes	no	yes	yes	yes	yes	yes	Ebola	no		no	Good	Protective measures against COVID	Less clients; Lower bushmeat supply	yes	Need money	only source of revenue
Cameroon	M	College	5	Yaoundé Elig-Edzoa	3.88989	11.532	no	no		yes	yes	yes	yes		no		no	Hoax	yes	yes	yes	yes	yes	yes	yes	Ebola	no		yes	Good	Stop the bushmeat trade	Null	yes
Cameroon	M	College	2	Yaoundé Elig-Edzoa	3.88989	11.532	yes	yes	3	yes	yes	yes	yes		no		no	Nobody has been sick	yes	no	no	no	no	no	no		no		no	Bad	Protective measures against COVID	Null	yes	Need money	only source of revenue
Cameroon	M	College	20	Yaoundé Elig-Edzoa	3.88989	11.532	yes	no		yes	yes	no	no		no		no	Hoax	yes	yes	no	no	no	no	no		no		no	Good		Null	yes	Need money	only source of revenue
Cameroon	M	Primary school	25	Yaoundé Elig-Edzoa	3.88989	11.532	no	no		no	yes	yes	no		yes	Television	no		no	yes	no	no	yes	no	yes	Worms	no		no	No opinion	Protective measures against COVID	Null	yes	Need money	only source of revenue
Cameroon	F	College	20	Yaoundé Elig-Edzoa	3.88989	11.532	yes	no		yes	yes	yes	yes		yes	Television	no	Hoax	yes	yes	no	no	yes	no	no		no		no	No opinion		Null	yes	Need money
Cameroon	M	College	25	Yaoundé Elig-Edzoa	3.88989	11.532	yes	no		yes	yes	yes	yes		yes	Television	no	People eat and are not sick	yes	yes	no	no	yes	no	no		no		no	Good	Stop the bushmeat trade; Protective measures against COVID	Null	yes	Good money
Cameroon	F	High school	15	Abong mbang	3.97791	13.189	no	no		yes	no	no	yes		yes	Television	no	People eat and are not sick	no	no	no	no	no	yes	yes	Ebola	no		yes	Good	Protective measures against COVID	Less clients	yes	Need money	only source of revenue
Cameroon	F	Primary school	22	Abong mbang	3.97791	13.189	yes	no		yes	yes	no	no		yes	Radio	no	People eat and are not sick	yes	no	yes	yes	no	yes	yes	Ebola	no		no	Good	Protective measures against COVID	Bad	yes	Need money	only source of revenue
Cameroon	F	College	14	Abong mbang	3.97791	13.189	yes	no		yes	yes	no	no	Lack of bushmeat supply	yes	Social networks	yes	White people's disease	yes	no	yes	yes	no	yes	yes	Ebola	no		yes	Good	Protective measures against COVID	Bad	yes	Need money	for family
Cameroon	F	Primary school	25	Abong mbang	3.97791	13.189	yes	no		yes	yes	no	yes		yes	Television	no	People eat and are not sick	yes	no	yes	yes	no	yes	yes	Ebola	no		no	No opinion		Bad	yes	Need money	only source of revenue
Cameroon	F	College	10	Abong mbang	3.97791	13.189	yes	no		yes	yes	yes	yes		yes	Clients	no	People eat and are not sick	yes	no	yes	yes	no	yes	yes	Ebola	no		yes	Good	Protective measures against COVID	Bad	yes	Need money	only source of revenue
Cameroon	F	College	12	Abong mbang	3.97791	13.189	yes	yes	2	yes	yes	yes	yes		yes	Clients	no	People eat and are not sick	yes	no	yes	yes	no	yes	yes	Ebola	no		no	Good	Protective measures against COVID	Bad	yes	Need money	only source of revenue
Cameroon	F	College	15	Abong mbang	3.97791	13.189	yes	yes	2	yes	no	yes	no		yes	Sensitization	yes		yes	yes		yes	yes	yes	yes	Ebola	no		yes	Good	Lockdown; Protective measures against COVID	Bad	yes	Need money	only source of revenue
Cameroon	M	College	2	Abong mbang	3.97791	13.189	yes	no		yes	yes	yes	no		no		no	Hoax	yes	yes	yes	yes	yes	no	no		no		no	Good	Protective measures against COVID	Good for safety	yes	Need money	only source of revenue
Cameroon	M	College	2	Abong mbang	3.97791	13.189	yes	no		yes	yes	yes	yes		yes	Word of mouth	yes	Clients are not buying	yes	yes	no	yes	no	yes	yes	Leishmaniose	no		yes	Good	Protective measures against COVID	Null	yes	Need money	only source of revenue
Cameroon	F	Primary school	10	abong mbang	3.97791	13.189	yes	no		yes	yes	yes	no		yes	Television	no	People eat and are not sick	yes	yes	yes	yes	yes	yes	yes	Ebola	no		no	Good	Protective measures against COVID	Less clients	yes	Need money
Cameroon	F	College	20	Abong mbang	3.97791	13.189	yes	yes		yes	no	yes	yes		yes	Word of mouth	yes	Scientific information	yes	yes	yes	yes	yes	yes	yes	Ebola	no		yes	Good	Protective measures against COVID	Bad	yes	Good money
Cameroon	F	High school	7	Abong mbang	3.97791	13.189	yes	no		yes	yes	yes	no		no		no	People eat and are not sick	no	yes	yes	yes	no	yes	yes	Ebola	no		yes	Good	Protective measures against COVID	Bad	yes	Need money	only source of revenue
Cameroon	F	College	5	Abong mbang	3.97791	13.189	yes	no		yes	yes	no	yes		yes	Television	no	People eat and are not sick	no	yes	no	yes	yes	yes	yes	Ebola; AIDS	no		yes	Good	Protective measures against COVID	Null	yes	Need money	only source of revenue
Cameroon	F	College	2	Abong mbang	3.97791	13.189	yes	no		no	yes	no	yes		yes	Television	no	Hoax	yes	no	yes	yes	yes	yes	yes	Ebola	no		no	Good		Null	yes	Need money	only source of revenue
Cameroon	F	Primary school	6	Abong mbang	3.97791	13.189	yes	no		yes	yes	yes	no		yes	Social networks	yes	Clients are not buying	yes	yes	yes	yes	yes	yes	yes	Ebola	no		yes	Good	Protective measures against COVID	Null	yes	Additional income
Cameroon	F	Primary school	7	Abong mbang	3.97791	13.189	yes	no		no	yes	no	yes		yes	Word of mouth	no	People eat and are not sick	yes	yes	yes	yes	yes	yes	yes	Ebola	no		no	Good		Null	yes	Need money
Cameroon	F	College	2	Abong mbang	3.97791	13.189	no	no		yes	no	yes	yes		yes	Television	no	People eat and are not sick	yes	yes	no	yes	yes	yes	yes	Gout	no		yes	Good	Protective measures against COVID	Bad	yes	Need money	only source of revenue
Cameroon	F	College	10	Abong mbang	3.97791	13.189	yes	no		yes	yes	no	yes		no		no	People eat and are not sick	no	yes	no	yes	no	yes	yes	Ebola	no		no	Good	Lockdown	Good for safety	yes	Need money	only source of revenue
Cameroon	F	College	3	Bertoua	4.57459	13.6868	yes	yes	3	yes	yes	no	yes		yes	Social networks	no	People eat and are not sick	yes	yes	yes	yes	no	yes	yes	Ebola	no		yes	Bad	Stop the bushmeat trade	Less clients	yes	Need money	only source of revenue
Cameroon	F	College	5	Bertoua	4.57459	13.6868	yes	yes	3	yes	yes	no	yes		yes	Social networks	yes	People eat and are not sick	yes	yes	yes	yes	no	yes	yes	Ebola	no		yes	Good	Protective measures against COVID	Bad	yes	Need money	only source of revenue
Cameroon	F	College	4	Bertoua	4.57459	13.6868	yes	no		yes	yes	yes	yes	Lower number of clients	yes	Social networks	no	Hoax	yes	yes	yes	yes	no	yes	yes	Ebola	no		yes	Good	Protective measures against COVID	Good for safety	yes	Good money
Cameroon	F	Primary school	2	Bertoua	4.57459	13.6868	yes	no		yes	yes	no	yes		yes	Television	no	People eat and are not sick	yes	yes	yes	yes	no	yes	yes	Ebola	no		yes	Bad	Stop the bushmeat trade	Bad	yes	Need money	only source of revenue
Cameroon	M	College	25	Bertoua	4.57459	13.6868	yes	no		yes	yes	yes	no		yes	Social networks	no	Hoax	yes	yes	no	yes	yes	no	no		no		no	Good	Protective measures against COVID	Bad	yes	Need money
Cameroon	F	College	20	Bertoua	4.57459	13.6868	yes	yes	3	yes	no	no	no		yes	Television	no		yes	yes	no	yes	yes	yes	yes	Ebola	no		yes	Bad		Null	yes	Need money
Cameroon	F	Primary school	10	Bertoua	4.57459	13.6868	yes	no		yes	no	yes	yes		yes	Television	no	People eat and are not sick	yes	no	no	yes	no	yes	yes	Ebola	no		yes	Bad	Protective measures against COVID	Mask is a burdden	yes	Need money	only source of revenue
Cameroon	F	Primary school	15	Bertoua	4.57459	13.6868	yes	no		yes	no	yes	yes		yes	Television	no	Nobody has been sick	yes	no	no	yes	no	yes	yes	Ebola	no		no	Bad	Protective measures against COVID	Bad	yes	Need money	only source of revenue
Cameroon	F	Primary school	10	Bertoua	4.57459	13.6868	yes	no		yes	no	yes	yes		yes	Television	no	People eat and are not sick	yes	yes	yes	yes	yes	yes	yes	Worms	no		yes	No opinion	Protective measures against COVID	Bad	yes
Cameroon	F	Primary school	10	Bertoua	4.57459	13.6868	yes	no		yes	no	yes	no	Closure / control of trunk roads impacting supply	yes	Social networks	no	Hoax	yes	no	no	no	no	yes	yes	Ebola	no		yes	Good	Protective measures against COVID	Less clients	yes
Cameroon	F	Primary school	18	Bertoua	4.57459	13.6868	yes	no		yes	yes	yes	yes	Impact on the whole bushmeat chain because of government's decisions	yes	Social networks	no	People eat and are not sick	no	yes	yes	yes	yes	no	no		no		yes	No opinion		Less clients	yes	Need money	only source of revenue
Cameroon	F	College	12	Bertoua	4.57459	13.6868	yes	yes	3	yes	yes	no	yes		yes	Television	no	Hoax	yes	yes	yes	no	no	yes	yes	Ebola			yes	No opinion	Sensitization	Bad	yes	Need money
Cameroon	M	College	20	Bertoua	4.57459	13.6868	yes	no	1	yes	yes	yes	yes	Impact on the whole bushmeat chain because of government's decisions	yes	Word of mouth	no	People eat and are not sick	yes	no	no	yes	no	yes	yes	Ebola	no		no	Good	Protective measures against COVID	Less clients	yes	Need money
Cameroon	F	Primary school	10	Bertoua	4.57459	13.6868	yes	yes	3	yes	yes	yes	yes	Lower number of clients	yes	Word of mouth	no	People eat and are not sick	yes	yes	yes	no	yes	no	no		no		yes	Good	Protective measures against COVID	Less clients	yes	Need money
Cameroon	F	College	25	Bertoua	4.57459	13.6868	yes	no		yes	yes	yes	yes		yes	Word of mouth	no	Hoax	yes	yes	yes	yes	no	yes	yes	Ebola	no		yes	Bad	Protective measures against COVID	Null	yes	Need money
Cameroon	F	College	23	Bertoua	4.57459	13.6868	yes	yes	2	yes	yes	yes	no		yes	Television	no	Hoax	yes	yes	yes	no	no	yes	yes	Ebola	no		yes	Good	Protective measures against COVID	Bad	yes	Need money
Cameroon	F	College	20	Bertoua	4.57459	13.6868	yes	yes	3	yes	yes	yes	no		yes	Television	no	Hoax	yes	yes	yes	no	no	yes	yes	Ebola	no		yes	Good	Protective measures against COVID	Bad	yes	Good money
Cameroon	F	College	25	Bertoua	4.57459	13.6868	no	yes	4	yes	no	yes	yes		no		no		no	no	no	no	no	yes	yes	Ebola	no		yes	Bad		Bad	yes	Need money	only source of revenue
Cameroon	F	Primary school	10	Bertoua	4.57459	13.6868	no	yes	4	yes	no	yes	no		no		no		no	no	no	no	no	yes	yes	Ebola	no		yes	Bad		Bad	yes	Need money	only source of revenue
Cameroon	F	Primary school	10	Bertoua	4.57459	13.6868	no	yes	4	yes	no	yes	yes		no		no		no	no	no	no	no	yes	yes	Ebola	no		yes	Bad		Bad	yes	Need money	only source of revenue
Cameroon	F	Primary school	10	Bertoua	4.57459	13.6868	no	yes	4	yes	no	yes	yes		no		no		no	no	no	no	no	yes	yes	Ebola	no		yes	Bad	Protective measures against COVID	Bad	yes	Need money	only source of revenue
Cameroon	M	Primary school	15	Bertoua	4.57459	13.6868	yes	no		yes	no	no	no		yes	Television	no	Hoax	yes	no	no	yes	no	no	no		no		no	Good	Protective measures against COVID	Null	yes
Cameroon	F	Primary school	10	Bertoua	4.57459	13.6868	yes	no		yes	no	no	no		yes	Television	no	Hoax	yes	no	no	yes	no	no	no		no		no	Good	Protective measures against COVID	Null	yes
Cameroon	F	College	1	Bertoua	4.57459	13.6868	yes	yes	3	yes	yes	yes	yes		no		no		no	no	no	no	no	yes	yes	Ebola	no		no	Good	Protective measures against COVID	Good for safety	yes	Need money
Cameroon	F	College	10	Bertoua	4.57459	13.6868	yes	yes	3	yes	yes	yes	yes		no		no		no	no	no	no	no	yes	yes	Ebola	no		no	Good	Protective measures against COVID	Good for safety	yes	Need money
Cameroon	F	Primary school	13	Sangmelima	2.93531	11.9748	yes	no		yes	yes	no	yes		yes	Television	no		yes	no	yes	yes	yes	no	no		no		no	Bad	Stop the bushmeat trade	Less clients	yes	Need money
Cameroon	F	College	8	Sangmelima	2.93531	11.9748	yes	no		yes	no	no	yes		yes	Social networks	no	Hoax	yes	no	yes	yes	no	yes	yes	Ebola	no		no	Bad	Stop the bushmeat trade	Less clients	yes	Need money	only source of revenue
Cameroon	F	Primary school	15	Sangmelima	2.93531	11.9748	yes	no		yes	no	no	yes		yes	Television	no	Hoax	yes	no	yes	yes	yes	yes	yes	Gout	no		no	Bad	Stop the bushmeat trade	Less clients	yes	Need money	only source of revenue
Cameroon	F	Primary school	11	Sangmelima	2.93531	11.9748	yes	no		yes	yes	no	yes	Clients lack money because of the pandemic	yes	Radio	no	People eat and are not sick	yes	no	yes		yes	no	no		no		yes	Good	Sensitization	Less clients	yes	Need money	only source of revenue
Cameroon	F	College	18	Sangmelima	2.93531	11.9748	yes	no		yes	no	no	yes	Lower number of clients	yes	Social networks	no	People eat and are not sick	yes	no	no	yes	no	yes	yes	Ebola	no		yes	Good	Protective measures against COVID	Bad	yes	Need money	for education
Cameroon	F	Primary school	24	Sangmelima	2.93531	11.9748	yes	no		yes	yes	no	yes	Clients lack money because of the pandemic	yes	Radio	no	People eat and are not sick	yes	yes	no	yes	no	yes	yes	Ebola	no		yes	Good	Protective measures against COVID	Less clients	yes	Need money
Cameroon	F	College	5	Sangmelima	2.93531	11.9748	yes	no		yes	yes	yes	no	Closure / control of trunk roads impacting supply	yes	Television	no		yes	no	no	yes	no	yes	yes	Ebola	no		yes	Good	Protective measures against COVID	Less clients	yes	Need money	only source of revenue
Cameroon	F	College	12	Sangmelima	2.93531	11.9748	yes	yes	1	yes	yes	no	no		yes	Social networks	no	People eat and are not sick	yes	yes	yes	yes	no	yes	yes	Ebola	no		yes	Good	Sensitization	Less clients	yes	Need money
Cameroon	F	Primary school	27	Sangmelima	2.93531	11.9748	yes	no		yes	yes	no	yes		yes	Television	no	People eat and are not sick	yes	no	no	yes	no	yes	yes	Ebola	no		yes	Good	Sensitization	Bad	yes	Need money
Cameroon	F	College	16	Sangmelima	2.93531	11.9748	yes	no		yes	yes	no	no		yes	Social networks	no	People eat and are not sick	yes	no	no	yes	no	yes	yes	Ebola	no		yes	Good	Stop the bushmeat trade	Bad	yes	Good money
Cameroon	F	College	8	Sangmelima	2.93531	11.9748	no	no		no	no	no	no		yes	Radio	no	People eat and are not sick	no	no	no	no	no	no	yes	Ebola	no		no	Good	Protective measures against COVID	Null	yes	Need money	only source of revenue
Cameroon	F	College	5	Sangmelima	2.93531	11.9748	yes	no		yes	yes	yes	yes		yes	Word of mouth	no	Hoax	yes	yes	no	no	no	yes	yes	Ebola	no		yes	Good	Protective measures against COVID	Null	yes	Need money	only source of revenue
Cameroon	F	College	20	Sangmelima	2.93531	11.9748	yes	no		yes	yes	yes	yes		yes	Word of mouth	no	Hoax	yes	yes	no	no	no	yes	yes	Gout	no		no	Good	Protective measures against COVID	Null	yes	Good money
Cameroon	F	College	3	Djoum	2.67383	12.6873	yes	no		no	no	no	yes		yes	Social networks	yes	Media cover	yes	no	yes	no	no	no	yes	Ebola	no		no	No opinion	Lockdown; Stop the bushmeat trade	Less clients	yes	Need money
Cameroon	F	Primary school	3	Djoum	2.67383	12.6873	yes	yes	1	yes	yes	no	yes		yes	Television	no	People eat and are not sick	yes	yes	yes	yes	no	no	no		no		yes	Good	Protective measures against COVID	Bad	yes	Good money
Cameroon	F	Primary school	20	Djoum	2.67383	12.6873	yes	yes	1	yes	yes	no	yes		yes	Television	no	People eat and are not sick	yes	yes	no	yes	no	yes	yes	Ebola	no		yes	Good	Protective measures against COVID	Bad	yes	Need money	only source of revenue
Cameroon	F	Primary school	18	Djoum	2.67383	12.6873	yes	yes	1	yes	yes	yes	yes		yes	Television	no	Hoax	yes	yes	no	yes	no	no	no		no		yes	Good	Protective measures against COVID	Bad	yes	Need money
Cameroon	F	Primary school	18	Djoum	2.67383	12.6873	yes	no		yes	no	yes	yes		yes	Television; Radio	no	Hoax	yes	yes	no	yes	no	no	no		no		yes	Good	Protective measures against COVID	Less clients	yes	Need money	only source of revenue
Cameroon	F	College	5	Djoum	2.67383	12.6873	yes	yes	2	yes	yes	yes	yes		yes	Television	no	Hoax	yes	yes	no	yes	no	no	no		no		yes	Good	Protective measures against COVID	Less clients	yes	Need money
Cameroon	F	Primary school	10	Djoum	2.67383	12.6873	yes	yes	2	yes	yes	yes	yes		yes	Television	no	Hoax	yes	yes	no	yes	no	no	no		no		yes	Good	Protective measures against COVID	Less clients	yes	Need money	only source of revenue
Cameroon	F	Primary school	10	Djoum	2.67383	12.6873	yes	yes	2	yes	yes	yes	yes		yes	Television	no	People eat and are not sick	yes	yes	yes	yes	no	yes	yes	Ebola	no		yes	Good	Protective measures against COVID	Bad	yes	Need money	only source of revenue
Cameroon	F	Primary school	5	Djoum	2.67383	12.6873	yes	no		yes	yes	no	yes		no		no	Hoax	yes	yes	no	yes	no	no	no		no		yes	Good	Protective measures against COVID	Null	yes	Good money
Cameroon	F	Primary school	2	Djoum	2.67383	12.6873	yes	no		yes	yes	no	yes		no		no	Lack of proof	yes	yes	no	yes	no	no	no		no		yes	Good	Protective measures against COVID	Null	yes	Need money
Cameroon	F	Primary school	5	Djoum	2.67383	12.6873	yes	no		yes	yes	no	yes		no		no	People eat and are not sick	yes	yes	no	yes	no	no	no		no		yes	Good	Protective measures against COVID	Null	yes	Need money
Cameroon	F	College	2	Djoum	2.67383	12.6873	yes	no		yes	yes	no	yes		no		no	People eat and are not sick	yes	yes	no	yes	no	no	no		no		yes	Bad	Lockdown	Null	yes	Need money	for family
Cameroon	F	College	3	Djoum	2.67383	12.6873	yes	yes	2	yes	yes	yes	yes		no		no		no	no	no	no	no	yes	yes	Ebola	no		no	Good	Protective measures against COVID	Good for safety	yes	Need money
Cameroon	F	College	13	Boumnyebel	3.8835	10.8498	yes	no		yes	no	no	yes		yes	Television	no	People eat and are not sick	yes	yes	no	yes	no	yes	yes	Ebola	no		yes	Good	Protective measures against COVID	Bad	yes	Need money	only source of revenue
Cameroon	F	Primary school	6	Boumnyebel	3.8835	10.8498	yes	no		yes	no	no	yes		yes	Social networks	no	People eat and are not sick	yes	yes	no	yes	no	yes	yes	Ebola	no		yes	Bad	Lockdown	Bad	yes	Need money
Cameroon	F	College	8	Boumnyebel	3.8835	10.8498	yes	no		yes	no	no	yes		yes	Radio	no	Hoax	yes	yes	no	yes	no	yes	yes	Ebola	no		no	Good	Protective measures against COVID	Bad	yes	Need money	only source of revenue
Cameroon	F	College	10	Boumnyebel	3.8835	10.8498	yes	no		yes	no	yes	yes		yes	Social networks	no	People eat and are not sick	yes	no	no	yes	no	yes	yes	Ebola	no		yes	Bad	Stop eating pangolins	Less clients	yes	Need money	only source of revenue
Cameroon	F	Primary school	19	Boumnyebel	3.8835	10.8498	yes	no		yes	no	yes	yes		no		no		yes	yes	yes	yes	no	yes	yes	Ebola	no		yes	Good	Protective measures against COVID	Bad	yes	Need money	only source of revenue
Cameroon	F	College	7	Boumnyebel	3.8835	10.8498	yes	yes	2	yes	yes	yes	yes		yes	Social networks	no	People eat and are not sick	yes	yes	no	yes	yes	yes	yes	Ebola	no		yes	Bad	Stop the bushmeat trade	Less clients	yes	Need money	only source of revenue
Cameroon	M	College	4	Boumnyebel	3.8835	10.8498	yes	yes		yes	no	no	yes	Clients lack money because of the pandemic	no		no	White people's disease	yes	yes	no	no	no	no	no		no		yes	Good	Protective measures against COVID	Bad	yes	Need money	only source of revenue
Cameroon	F	Primary school	5	Yaoundé Nkolndongo	3.8577	11.5291	yes	no		yes	yes	no	yes		no		no	People eat and are not sick	yes	no	no	yes	yes	yes	yes	Gout	no		yes	Good	Lockdown; Stop the bushmeat trade	Less clients	yes	Need money
Cameroon	M	College	1	Yaoundé Nkolndongo	3.8577	11.5291	yes	no		yes	yes	no	yes		yes	Word of mouth	no	People eat and are not sick	yes	no	yes	yes	yes	yes	yes	Gout	no		no	No opinion		Null	yes	Need money
Cameroon	M	College	1	Yaoundé Nkolndongo	3.8577	11.5291	yes	no		yes	yes	no	yes		no		no	Hoax	yes	no	no	yes	yes	no	no		no		yes	Good	Protective measures against COVID	Null	yes	Need money	for education
Cameroon	F	College	13	Yaoundé Nkolndongo	3.8577	11.5291	yes	no		yes	yes	yes	no		yes	Social networks	no	Lack of proof	yes	no	yes	yes	no	no	no		no		yes	Good	Protective measures against COVID	Null	yes	Need money	only source of revenue
Cameroon	M	College	5	Yaoundé Nkolndongo	3.8577	11.5291	yes	yes	1	yes	yes	yes	yes		yes	Social networks	no	Nobody has been sick	yes	yes	yes	yes	yes	yes	yes	Ebola	yes	Cold	no	No opinion	Stop the bushmeat trade	Less clients	yes
Cameroon	M	High school	3	Yaoundé Nkolndongo	3.8577	11.5291	yes	yes	3	yes	yes	no	yes		yes	Television	no	People eat and are not sick	yes	no	yes	yes	yes	yes	yes	Ebola	no		yes	No opinion	Protective measures against COVID	Null	yes	Additional income
Cameroon	M	College	2	Yaoundé Nkolndongo	3.8577	11.5291	no	no		yes	no	no	no		no		no	Hoax	no	no	no	no	yes	no	no		yes	Malaria	yes	Good	Protective measures against COVID	Null	yes	Need money
Cameroon	M	College	4	Yaoundé Nkolndongo	3.8577	11.5291	yes	no		yes	yes	yes	yes		yes	Television	no	People eat and are not sick	yes	yes	yes	yes	no	no	no		no		yes	Bad	Stop the bushmeat trade	Bad	yes	Need money
Cameroon	M	College	10	Yaoundé Nkolndongo	3.8577	11.5291	yes	yes	2	yes	no	yes	yes		no		no	People eat and are not sick	no	no	no	yes	no	no	no		yes	Malaria	yes	Bad	Stop the bushmeat trade	Bad	yes	Need money	only source of revenue
Cameroon	M	Primary school	6	Yaoundé Nkolndongo	3.8577	11.5291	yes	no		yes	yes	no	yes		yes	Social networks	no	People eat and are not sick	yes	no	yes	yes	yes	yes	no		no		no	Good	Protective measures against COVID	Bad	yes	Need money	only source of revenue
Cameroon	F	Primary school	10	Yaoundé Nkolndongo	3.8577	11.5291	yes	yes	1	yes	yes	no	yes		yes	Social networks	no	Nobody has been sick	yes	no	yes	yes	yes	yes	yes	Ebola	no		no	Bad	Stop the bushmeat trade	Bad	yes	Need money	for family
Cameroon	F	Primary school	15	Yaoundé Nkolndongo	3.8577	11.5291	yes	yes	1	no	yes	no	yes		yes	Social networks	no	Nobody has been sick	yes	no	yes	yes	yes	yes	yes	Ebola	no		no	Good	Lockdown; Stop the bushmeat trade	The activities stopped	yes	Need money
Cameroon	F	College	2	Yaoundé Nkolndongo	3.8577	11.5291	no	no		no	yes	yes	yes		no		no	Nobody has been sick	no	yes	yes	no	yes	no	no		no		no	Good	Protective measures against COVID	Good for safety	yes	Need money
Cameroon	F	College	15	Yaoundé Nkolndongo	3.8577	11.5291	yes	no		no	yes	no	no		no		no	People eat and are not sick	yes	no	no	no	no	yes	yes	Ebola	no		no	Bad		Bad	yes	Need money	for family
Cameroon	F	High school	11	Yaoundé Nkolndongo	3.8577	11.5291	yes	no		yes	yes	no	yes		yes	Television	no	People eat and are not sick	yes	no	yes	yes	no	yes	yes	Ebola; Gout	no		yes	Bad	Stop the bushmeat trade	Bad	yes	Need money
Cameroon	F	Primary school	18	Yaoundé Nkolndongo	3.8577	11.5291	yes	no		yes	yes	no	yes		yes	Television	no	People eat and are not sick	yes	no	yes	yes	no	yes	yes	Ebola; Gout	no		yes	Bad	Stop the bushmeat trade	Bad	yes	Need money	only source of revenue
Cameroon	F	College	1	Yaoundé Nkolndongo	3.8577	11.5291	yes	no		yes	yes	no	yes		yes	Television	no	People eat and are not sick	yes	no	no	no	no	no	no		yes	Flu	no	Good	Protective measures against COVID	Bad	yes	Need money	only source of revenue
Cameroon	F	Primary school	12	Yaoundé Nkolndongo	3.8577	11.5291	yes	yes	2	yes	yes	no	yes		yes	Television	no	People eat and are not sick	yes	no	yes	yes	no	yes	yes	Ebola	no		yes	Good	Protective measures against COVID	Bad	yes	Need money
Cameroon	F	College	18	Yaoundé Nkolndongo	3.8577	11.5291	yes	no		yes	no	yes	no		no		no	People eat and are not sick	yes	no	yes	yes	yes	yes	yes	Ebola	no		no	Good	Protective measures against COVID		yes	Need money
Cameroon	M	High school	20	Yaoundé Nkolndongo	3.8577	11.5291	yes	no		yes	yes	yes	yes	Lower number of clients	yes	Television; Radio	no	Hoax	yes	yes	yes	yes	no	yes	yes	Ebola	no		no	Good	Protective measures against COVID	Null	yes	Need money	only source of revenue
Cameroon	F	College	18	Yaoundé Nkolndongo	3.8577	11.5291	yes	no		yes	yes	no	yes		yes	Television; Radio	no	People eat and are not sick	yes	no	yes	yes	yes	yes	yes	Ebola	no		no	Good	Protective measures against COVID	Bad	yes	Need money	only source of revenue
Cameroon	M	College	20	Yaoundé Nkolndongo	3.8577	11.5291	yes	yes	1	yes	no	yes	yes	Increasing cost of ammunitions	yes	Television	no	People eat and are not sick	yes	yes	yes	yes	yes	yes	yes	Ebola	no		no	Good	Protective measures against COVID	Bad	yes	Good money
Cameroon	F	Primary school	17	Yaoundé Nkolndongo	3.8577	11.5291	yes	no		yes	no	yes	yes	Increasing cost of ammunitions	yes	Television; Radio	no	People eat and are not sick	yes	yes	yes	yes	yes	yes	yes	Ebola	no		no	Good	Protective measures against COVID	Bad	yes	Need money
Cameroon	M	College	18	Yaoundé Nkolndongo	3.8577	11.5291	yes	yes	1	yes	yes	yes	yes		yes	Social networks	no	People eat and are not sick	yes	yes	yes	yes	yes	no	no		no		no	Good	Protective measures against COVID	Bad	yes	Need money	only source of revenue
Cameroon	F	College	22	Yaoundé Nkolndongo	3.8577	11.5291	yes	no		yes	yes	yes	yes		yes	Social networks; Television	no	People eat and are not sick	yes	no	yes	yes	yes	yes	yes	Ebola	no		no	Bad	Stop the bushmeat trade	Null	yes	Need money	only source of revenue
Cameroon	M	College	13	Yaoundé Nkolndongo	3.8577	11.5291	yes	no		yes	yes	yes	yes		yes	Social networks; Television	no	People eat and are not sick	no	no	yes	yes	yes	no	no		no		no	Bad	Stop the bushmeat trade	Null	yes	Need money	for family
Cameroon	F	College	20	Yaoundé Nkolndongo	3.8577	11.5291	yes	no		yes	yes	yes	yes	Closure / control of trunk roads impacting supply; Increasing cost of ammunitions	yes	Television	no	People eat and are not sick	no	no	yes	yes	no	no	no		no		no	Good	Protective measures against COVID	Null	yes	Need money	for family
Cameroon	M	Primary school	9	Yaoundé Nkolndongo	3.8577	11.5291	no	yes	12	yes	yes	no	yes		yes	Word of mouth	no	People eat and are not sick	no	no	no	yes	no	yes	yes	Tuberculosis	yes	Fever with headache	no	Good	Protective measures against COVID	Null	yes	Need money	for education
Cameroon	M	Primary school	20	Yaoundé Nkolndongo	3.8577	11.5291	yes	no		yes	yes	no	yes		yes	Television	no	Nobody has been sick	no	no	yes	yes	yes	yes	yes	Ebola	no		yes	No opinion	Protective measures against COVID	Less clients	yes	Need money
Cameroon	M	College	10	Yaoundé Nkolndongo	3.8577	11.5291	yes	yes	2	yes	yes	yes	yes		yes	Television	no	People eat and are not sick	no	yes	yes	yes	yes	yes	yes	Ebola	no		yes	Bad	Stop the bushmeat trade	Mask is a burdden	yes	Need money	for education
Cameroon	M	College	3	Yaoundé Nkolndongo	3.8577	11.5291	yes	yes	6	yes	yes	yes	yes		yes	Social networks	no	Lack of proof	yes	no	no	no	yes	yes	yes	Ebola	yes	Headache	yes	Bad	Stop the bushmeat trade	Null	yes	Need money
Cameroon	M	High school	3	Yaoundé Nkolndongo	3.8577	11.5291	yes	yes	3	yes	no	yes	yes		yes	Social networks; Television	no	People eat and are not sick	no	yes	no	yes	yes	no	no		no		yes	Good	Lockdown	Null	yes	Need money
Cameroon	M	High school	17	Yaoundé Nkolndongo	3.8577	11.5291	yes	yes	1	yes	no	yes	no		no		no	Lack of proof	no	no	no	no	no	no	no		no		yes	Good	Protective measures against COVID	Null	yes	Need money	only source of revenue
Cameroon	M	College	8	Yaoundé Nkolndongo	3.8577	11.5291	yes	yes	0.25	yes	yes	no	yes		yes	Social networks; Television	no	Hoax	no	yes	yes	yes	yes	no	no		no		yes	Good	Protective measures against COVID	Null	yes	Need money	only source of revenue
Cameroon	F	Primary school	15	Yaoundé Nkolndongo	3.8577	11.5291	yes	no		yes	yes	yes	yes		yes	Word of mouth	yes	Pangolin has COVID	yes	yes	yes	no	yes	yes	yes	Ebola	no		yes	Good	Protective measures against COVID	Bad	yes	Need money	only source of revenue
Côte d'Ivoire	F	College	30	Abobo	5.43	-4.02	yes	yes	4	yes	no	no	yes		yes	Television	no	Pangolin cannot transmit the virus	no	yes	yes	no	no	no	no		no		yes	Good	Stop the bushmeat trade	Bad	yes	Need money	only source of revenue
Côte d'Ivoire	F	College	10	Abobo	5.43	-4.02	yes	yes	4	yes	no	yes	yes		yes	Television; Acquaintance	no	Pangolin cannot transmit the virus	no	no	yes	no	no	no	no		yes	General fatigue; Malaria	yes	Bad	Stop the bushmeat trade	Bad	yes	No risk related to COVID
Côte d'Ivoire	F	College	35	Abobo	5.43	-4.02	yes	yes	6	yes	yes	yes	yes		yes	Telévision; Acquaintance	no	People eat and are not sick	no	no	yes	no	yes	no	no		no		yes	Bad	Stop the bushmeat trade	Debts	yes	Need money	for family
Côte d'Ivoire	F	none	10	Adjamé	5.35	-4.02	yes	yes	0	yes	no	yes	yes		yes	Television	no	People eat and are not sick	yes	yes	no	no	no	yes	no		no		yes	Bad			yes	Need money	only source of revenue
Côte d'Ivoire	F	none	15	Adjamé	5.35	-4.02	yes	yes	0	yes	no	yes	yes		yes	Television	yes	Information comes from the authorities	yes	yes	no	no	no	yes	yes	Ebola	no		yes	Good	Stop the bushmeat trade	The activities stopped	yes	Good money
Côte d'Ivoire	F	none	15	Adjamé	5.35	-4.02	yes	yes	0	yes	no	yes	yes		yes	Television	no	People eat and are not sick	yes	yes	no	yes	no	yes	yes	Tetanus; Meningitis	no		yes	Good	Stop the bushmeat trade		yes	Need money	only source of revenue
Côte d'Ivoire	F	College	15	Adjamé	5.35	-4.02	yes	yes	0	yes	no	yes	yes		yes	Television	no	People eat and are not sick	yes	yes	no	no	no	no	yes	Ebola	no		no	Bad	Stop the bushmeat trade		yes	Need money	only source of revenue
Côte d'Ivoire	F	Primary school	24	Adjamé	5.35	-4.02	yes	yes	0	yes	no	yes	yes		yes		no	People eat and are not sick	yes	yes	no	no	no	no	no		no		yes	Bad	Stop the bushmeat trade	Less clients	yes	Need money	only source of revenue
Côte d'Ivoire	F	Primary school	10	Adjamé	5.35	-4.02	yes	yes	0	yes	no	yes	yes		yes	Television	yes	Information comes from the authorities	yes	no	no	no	no	yes	yes	Ebola	no		yes	No opinion	Stop the bushmeat trade		yes	Need money	only source of revenue
Côte d'Ivoire	F	Primary school	15	Adjamé	5.35	-4.02	yes	yes	0	yes	no	yes	yes		yes		no	People eat and are not sick	yes	yes	no	yes	no	no	no		no		yes	Good	Stop the bushmeat trade		yes	Need money	only source of revenue
Côte d'Ivoire	F	College	30	Adjamé	5.35	-4.02	yes	yes	0	yes	no	yes	yes		yes	Television	no	People eat and are not sick	no	no	yes	yes	no	yes	yes	Ebola	no		yes	Bad	Stop the bushmeat trade		yes	Need money	only source of revenue
Côte d'Ivoire	F	none	30	Adjamé	5.35	-4.02	yes	yes	0	yes	no	no	yes		yes	Television	no	People eat and are not sick	yes	yes	no	no	no	no	no		no		yes	Bad	Stop the bushmeat trade		yes	Need money
Côte d'Ivoire	M	none	22	Dagbego2	5.05	-5.95	yes	yes	2	yes	no	no	yes		no		no	People eat and are not sick	no	no	no	no	no	no	no		no		no	Good	Protective measures against COVID	Bad	yes	Need money
Côte d'Ivoire	F	Primary school	0	Dagbego2	5.05	-5.95	no	yes	0	no	no	no	no		no		no	People eat and are not sick	no	no	no	no	no	no	no		no		no	Good	Protective measures against COVID	Null	yes	Need money	for family
Côte d'Ivoire	F	Primary school	0	Dagbego2	5.05	-5.95	yes	no	0	no	no	no	no		no		no	People eat and are not sick	no	no	no	no	no	no	no		no		no	No opinion		Null	yes	Need money	only source of revenue
Côte d'Ivoire	F	College	1	Dagbego2	5.05	-5.95	yes	yes	3	yes	no	no	no		no		no	People eat and are not sick	no	no	no	no	no	yes	no		no	Malaria	no	Good	Protective measures against COVID	Null	yes	Need money	for family
Côte d'Ivoire	F	none	3	Dagbego2	5.05	-5.95	yes	no	0	yes	no	yes	yes		no		no	People eat and are not sick	no	yes	no	no	yes	no	no		no		no	Good	Protective measures against COVID	Bad	yes	Additional income
Côte d'Ivoire	F	none	0	Dagbego2	5.05	-5.95	yes	yes	2	no	no	no	yes		no		no	People eat and are not sick	no	yes	no	no	no	no	no		no		yes	Good	Protective measures against COVID	Bad	yes	Need money	only source of revenue
Côte d'Ivoire	F	College	0	Dagbego2	5.05	-5.95	no	no	0	no	no	no	no		no		no	People eat and are not sick	yes	no	no	no	no	no	no		no		no	No opinion			yes	Need money	only source of revenue
Côte d'Ivoire	F	none	3	Dagbego2	5.05	-5.95	yes		0	no	no	no	no		no		no	People eat and are not sick	yes	no	no	no	no	no	no		yes	General fatigue; Malaria	no	Good	Protective measures against COVID	Less clients	yes	Need money
Côte d'Ivoire	F	none	0	Dagbego2	5.05	-5.95	no	no	0	no	no	no	no		no		no	People eat and are not sick	no	no	no	no	yes	no	no		no		no	Good	Protective measures against COVID		yes	Need money	only source of revenue
Côte d'Ivoire	F	Primary school	0	Dagbego2	5.05	-5.95	no	no	0	no	no	no	no		no		no	People eat and are not sick	no	no	no	no	no	no	no		no		no	Good	Protective measures against COVID		yes	Additional income
Côte d'Ivoire	F	none	21	Dagbego2	5.05	-5.95	yes	no	0	yes	no	no	yes		no		no	People eat and are not sick	no	no	no	no	no	no	no		yes	Malaria	no	Good	Protective measures against COVID	Less clients	yes	Need money
Côte d'Ivoire	F	none	20	Dagbégo2	5.05	-5.95	yes	no	0	yes	no	no	yes		no		no	People eat and are not sick	no	no	no	no	no	no	yes	Ebola	no	Malaria	no	Good	Protective measures against COVID		yes	Additional income
Côte d'Ivoire	F	none	6	Dangoville			no	no	0	yes	no	no	no		no		no	People eat and are not sick	no	no	no	no	no	no	no		no		no	Good	Protective measures against COVID		yes	Additional income
Côte d'Ivoire	F	none	5	Dassioko	5.12	-5.83	yes	yes	2	yes	yes	yes	no		no		no		no	yes	yes	yes	no	yes	no		no		no	Good	Protective measures against COVID		yes	Need money	only source of revenue
Côte d'Ivoire	F	High school	2	Dassioko	5.12	-5.83	yes	yes	1	yes	yes	no	no		no		no	People eat and are not sick	no	yes	no	no	no	no	yes	Ebola	no		no	Good	Protective measures against COVID	Null	yes	Need money	for education
Côte d'Ivoire	F	none	2	Dassioko	5.12	-5.83	no	no	0	no	no	yes	no		no		no	People eat and are not sick	no	yes	no	no	no	no	yes	Ebola; Bird flu	yes	Malaria	no	No opinion	Protective measures against COVID	Null	yes	Need money	for family
Côte d'Ivoire	F	none	16	Kpatabidou	5.13	-5.85	yes	yes	2	no	no	no	no		yes	Acquaintance	yes	Pangolin has COVID	no	no	no	no	no	yes	no		no		yes	No opinion			no
Côte d'Ivoire	F	none	4	Kpatabidou	5.13	-5.85	yes	yes	2	yes	no	no	yes		yes	Acquaintance	no		no	no	no	no	no	yes	no		yes	Fever with headache	no	Good	Protective measures against COVID	Bad	yes	Need money	only source of revenue
Côte d'Ivoire	F			Leledou	5.12	-5.78	yes	no		yes	no	yes	no		no		no	People eat and are not sick	no	yes	no	no	no	no	no		no		no	No opinion			yes	Need money
Côte d'Ivoire	F	none	5	Leledou	5.12	-5.78	yes	yes	2	yes	no	no	yes		no		no	People eat and are not sick	no	no	no	no	no	no	no		yes	Malaria	no	Good	Protective measures against COVID		no
Côte d'Ivoire	F	none	2	Leledou	5.12	-5.78	no	no	0	no	no	no	no		yes	Social networks; Word of mouth	no	People eat and are not sick	no	no	no	no	no	no	no		no		no	Good	Protective measures against COVID	Null	yes	Need money	only source of revenue
Côte d'Ivoire	F	none	16	Leledou	5.12	-5.78	yes	yes	3	yes	no	no	yes		yes	Acquaintance	yes	Media cover	no	no	no	no	no	yes	yes	Ebola; Bird flu	yes	Stomach and tooth pain	no	Good	Protective measures against COVID	Bad	yes	Need money	for family
Côte d'Ivoire	F	Primary school	8	Lélédou	5.12	-5.78	yes	yes	3	yes	yes	no	yes		yes	Social networks; Word of mouth	no	People eat and are not sick	no	no	no	no	no	no	no		yes	Malaria	no	Good	Protective measures against COVID	Less clients	yes	Need money	for family
Côte d'Ivoire	F	none	20	Lélédou	5.12	-5.78	yes	yes	2	yes	no	no	yes		yes	Traditional medias; Word of mouth	yes	Clients are not buying	no	no	no	no	no	no	yes		yes	Malaria	no	Good	Protective measures against COVID	Bad	yes	Need money	only source of revenue
Côte d'Ivoire	F	none	11	Nafana	7.64	-3.99	yes	yes	3	no	no	no	yes		no		no	People eat and are not sick	yes	no	no	no	no	no	no		no	Not related to bushmeat	yes	Bad	Stop the bushmeat trade	The activities stopped	yes	Bushmeat is good for health
Côte d'Ivoire	F	none	6	Pkatabidou	5.13	5.85	yes	no	0	yes	no	no	yes		no		no	People eat and are not sick	no	no	no	no	no	no	no		no	Malaria	no	No opinion			no
Côte d'Ivoire	F	none	6	Pkatabidou	5.13	5.85	yes	yes	5	yes	no	no	yes		no		no	People eat and are not sick	no	no	no	no	no	no	no		yes	Malaria	no	Good	Protective measures against COVID	Bad	yes	Need money
Côte d'Ivoire	F	College	5	Pkatabidou	5.13	5.85	yes	no	4	yes	no	no	yes		no		no		no	no	no	no	no	yes	yes	Ebola; Bird flu	no		yes	Good	Protective measures against COVID	Bad	yes	Need money	only source of revenue
Côte d'Ivoire	F	Primary school	20	Prikro	7.63	-3.98	yes	yes	4	yes	yes	no	yes		no		no	People eat and are not sick	yes	no	no	no	no	yes	yes	Ebola	yes	Malaria	yes	Bad	Stop the bushmeat trade	The activities stopped	yes	Need money	for family
Côte d'Ivoire	F	Primary school	10	Prikro	7.64	-3.99	yes	yes	4	yes	yes	yes	yes		yes	Traditional medias	yes	Information comes from the authorities	yes	yes	no	no	yes	yes	yes	Ebola	yes	General fatigue; Malaria	yes	No opinion	Stop the bushmeat trade	The activities stopped	yes	Bushmeat is good for health
Côte d'Ivoire	F	none	19	Prikro	7.64	-3.99	yes	yes	4	yes	yes	yes	yes		no		no	Lack of proof	yes	yes	no	no	no	no	no		yes	General fatigue; Malaria	yes	Bad	Stop the bushmeat trade	The activities stopped	yes	Need money	only source of revenue
Côte d'Ivoire	F	none	15	Prikro	7.64	-3.99	yes	yes	4	no	no	yes	yes		no		no	People eat and are not sick	yes	no	no	yes	no	no	no		no		yes	Bad	Stop the bushmeat trade	The activities stopped	yes	Need money	only source of revenue
Côte d'Ivoire	F	none	9	Prikro	7.64	-3.99	yes	yes	4	yes	yes	yes	yes		no		no	Lack of proof	yes	yes	no	no	no	yes	yes	Ebola	yes	Malaria	yes	Bad	Stop the bushmeat trade	The activities stopped	yes	Need money	for family
Côte d'Ivoire	F	none	10	Taï	5.88	-7.45	yes	yes	11	no	no	no	no		yes	Governmental agency	no	People eat and are not sick	yes	yes	no	no	no	no	no		yes	Fever with cough	yes	Bad	Stop the bushmeat trade	The activities stopped	yes	Need money	for family
Côte d'Ivoire	F	none	16	Taï	5.88	-7.45	yes	yes	0.25	no	no	yes	no		yes	Acquaintance	yes	Cooking kills the virus	no	no	no	no	no	no	no		yes	Malaria	yes	Good	Stop the bushmeat trade		yes	Need money	only source of revenue
Côte d'Ivoire	F	none	5	Taï	5.88	-7.45	yes	yes	4	yes	no	no	yes		no		no		no	no	no	no	no	no	no		no		yes	Bad	Controls by forest guards	Less clients	yes	Bushmeat is good for health
Côte d'Ivoire	F	none	25	Taï	5.88	-7.45	yes	yes	11	no	no	no	no		yes	Traditional medias; Governmental agency	yes	Pangolin has diseases	yes	no	no	no	no	yes	yes	Ebola; Tetanus	yes	Fever with headache	yes	Bad	Stop the bushmeat trade	The activities stopped	yes	Good money
Côte d'Ivoire	F	College	14	Taï	5.88	-7.45	yes	yes	2	yes	no	yes	yes		no		no	Lack of proof	no	no	no	no	no	yes	yes	Ebola	yes	Malaria	yes	Bad	Controls by forest guards	The activities stopped	yes	Good money
Côte d'Ivoire	F	none	5	Taï	5.88	-7.45	yes	yes	2	yes	no	yes	yes		no		no	Lack of proof	no	no	no	no	no	no	no		yes	Malaria	yes	Bad	Stop the bushmeat trade	The activities stopped	yes	Need money	for family
Côte d'Ivoire	F	none	4	Taï	5.88	-7.45	yes	yes	3	yes	no	yes	yes		no		no	Pangolin cannot transmit the virus	yes	no	no	no	no	no	no		yes	Malaria	no	Bad	Stop the bushmeat trade	The activities stopped	yes	Bushmeat is good for health
Côte d'Ivoire	F	Primary school	10	Taï	5.88	-7.45	yes	yes	3	yes	no	yes	yes		no		no	Lack of proof	no	no	no	no	no	no	no		yes	Malaria	yes	Bad	Controls by forest guards	Less revenues	yes	Need money	for family
Côte d'Ivoire	F	none	18	Taï	5.88	-7.45	no	no	0	no	no	yes	no		yes	Traditional medias	no	Nobody has been sick	no	no	no	no	no	no	no		yes	Malaria	no	Bad	Stop the bushmeat trade	Null	yes	Need money	for family
Côte d'Ivoire	F	none	20	Taï	5.88	-7.45	yes	yes	11	no	no	no	no		yes	Traditional medias; Govermental agency	yes	Pangolin has diseases	yes	no	no	no	no	yes	yes	Ebola; Tetanus	yes	Malaria	yes	Bad	Controls by forest guards	The activities stopped	yes	Need money	only source of revenue
Côte d'Ivoire	F	none	20	Taï	5.88	-7.45	yes	yes	11	no	no	no	no		no		no	Lack of proof	no	no	no	no	no	no	no		yes	Malaria	yes	Bad	Controls by forest guards	The activities stopped	yes	Need money	only source of revenue
Côte d'Ivoire	F	none	25	Taï	5.88	-7.45	yes	yes	11	no	no	no	no		yes	Traditional medias; Governmental agency	yes	Pangolin has diseases	yes	no	no	no	no	yes	yes	Ebola; Tetanus	yes	Malaria	yes	Bad	Stop the bushmeat trade	Less clients	yes	Need money	only source of revenue
Côte d'Ivoire	F	none	20	Taï	5.88	-7.45	yes	yes	8	yes	yes	no			no		yes	Pangolin has diseases	no	no	no	no	no	yes	yes	AIDS; Hemorroids; Cough	no		yes	Bad	Stop the bushmeat trade	Less clients	yes	Need money	only source of revenue
Côte d'Ivoire	F	College	20	Taï	5.88	-7.45	no	no	0	no	yes	yes	no		no		no	Pangolin cannot transmit the virus	no	no	no	no	no	no	no		yes	Malaria	yes	Bad	Stop the bushmeat trade	Null	yes	Need money	for family
Côte d'Ivoire	F	none	10	Taï	5.88	-7.45	yes	yes		no	no	no	no		no		no	Wild animal	no	no	no	no	no	no	no		yes	Malaria	no	Bad	Stop the bushmeat trade	The activities stopped	yes	Need money	only source of revenue
Côte d'Ivoire	F	none	11	Taï	5.88	-7.45	no	no	0	no	no	yes	no		yes	Social networks	yes	Media cover	no	no	no	no	no	no	no		yes	Malaria	yes	Bad	Stop the bushmeat trade	Null	yes	People prefer bushmeat
Côte d'Ivoire	F	Primary school	9	Taï	5.88	-7.45	yes	yes	3	yes	yes	no	no		no		no	Lack of proof	no	no	no	no	no	no	no		yes	Malaria	no	Bad	Stop the bushmeat trade	The activities stopped	yes	Need money	for family
Côte d'Ivoire	F	College	5	Taï	5.88	-7.45	yes	yes	1	yes	no	yes	yes		yes		no	White people's disease	yes	no	no	no	no	no	no		yes	Malaria	no	Bad	Stop the bushmeat trade	Less clients	yes	Need money	only source of revenue
Côte d'Ivoire	F	none	1	Taï	5.88	-7.45	yes	yes	6	yes	yes	yes	yes		no		no	Lack of proof	no	no	no	no	no	no	no		no		no	Bad	Stop the bushmeat trade	The activities stopped	yes	Need money	only source of revenue
Côte d'Ivoire	F	none	12	Taï	5.88	-7.45	yes	yes	11	no	no	no	no		no		no	Lack of proof	no	no	no	no	no	no	no		yes	Malaria	yes	Bad	Controls by forest guards	The activities stopped	yes	Need money	only source of revenue
Côte d'Ivoire	F	none	25	Taï	5.88	-7.45	yes	yes	11	no	no	no	no		yes	Traditional medias; Govermental agency	yes	Pangolin has diseases	yes	no	no	no	no	yes	yes	Ebola; Tetanus	yes	Malaria	yes	Bad	Stop the bushmeat trade	The activities stopped	yes	Need money	only source of revenue
Côte d'Ivoire	F	none	10	Taï	5.88	-7.45	yes	yes	11	no	no	no	no		yes	Traditional medias; Govermental agency	yes	Information comes from the authorities	yes	no	no	no	no	no	no		yes	Malaria	yes	Bad	Stop the bushmeat trade	The activities stopped	yes	Need money	for family
Côte d'Ivoire	F	none	15	Taï	5.88	-7.45	yes	yes	5	yes	yes	yes	yes		yes	Traditional medias; Govermental agency	no	Pangolin cannot transmit the virus	yes	no	no	no	no	yes	yes	Ebola	yes	Fibrome	yes	Bad	Stop the bushmeat trade	Less clients	yes	Need money	only source of revenue
Côte d'Ivoire	F	none	40	Toumodi	6.55	-5.02	yes	yes	3	yes	no	yes	yes		no		no	Lack of proof	yes	yes	no	no	no	no	no		no		no	Bad	Stop the bushmeat trade	Debts	yes	Need money	only source of revenue
Côte d'Ivoire	F	College	0	Toumodi	6.55	-5.02	yes	yes	2	yes	no	no	yes		no		no	Lack of proof	yes	yes	no	no	no	no	no		no		no	Bad		Debts	yes	Need money
Côte d'Ivoire	F	Primary school	21	Toumodi	6.55	-5.02	yes	yes	3	yes	no	yes	yes		no		no	Lack of proof	yes	yes	yes	no	no	no	no		no		yes	Bad		Less revenues	yes	Need money
Côte d'Ivoire	F	College	15	Toumodi	6.55	-5.02	yes	yes	3	yes	no	yes	yes		no		no		yes	yes	no	yes	no	no	no		no		yes	Bad	Stop the bushmeat trade	Less revenues	yes	Need money
Côte d'Ivoire	F	Primary school	40	Toumodi	6.55	-5.02	yes	yes	3	yes	no	yes	yes		no		no	Lack of proof	yes	yes	no	no	no	no	no		no		yes	Bad	Stop the bushmeat trade	Less revenues	yes	Need money
Côte d'Ivoire	F	Primary school	2	Toumodi	6.55	-5.02	yes	yes	4	yes	no	no	yes		yes		no	Hoax	yes	yes	no	no	no	no	no		no		no	Bad		Less revenues	yes	Need money
Côte d'Ivoire	F	none	14	Toumodi	6.55	-5.02	yes	yes	2	yes	no	yes	yes		no		no	Lack of proof	yes	yes	no	no	no	no	no		no		yes	Bad	Stop the bushmeat trade	Less revenues; Debts	yes	Need money
Côte d'Ivoire	F	none	20	Toumodi	6.55	-5.02	yes	yes	3	yes	no	yes	yes		yes	Traditional medias	yes	Media cover	yes	yes	no	no	no	no	no		no		yes	Bad	Stop the bushmeat trade	Less revenues	yes	Need money
Côte d'Ivoire	F	none	19	Toumodi	6.55	-5.02	yes	yes	3	yes	no	yes	yes		yes	Acquaintance	no	Lack of proof	yes	yes	no	yes	yes	no	no		no		yes	Bad	Stop the bushmeat trade	Less revenues	yes	Need money
Côte d'Ivoire	F	none	25	Toumodi	6.55	-5.02	yes	yes	2	yes	no	yes	yes		no		no	People eat and are not sick	yes	yes	no	no	no	no	no		yes	Neck hurts	yes	Bad	Stop the bushmeat trade	Less revenues	yes	Need money
Côte d'Ivoire	F	College	4	Toumodi	6.55	-5.02	yes	yes	3	yes	no	yes	yes		no		no	Lack of proof	yes	yes	no	yes	no	no	no		no		yes	No opinion	Stop the bushmeat trade	Less revenues	yes	Need money
Côte d'Ivoire	F	Primary school	3	Toumodi	6.55	-5.02	yes	yes	3	yes	no	yes	yes		no		no	Lack of proof	yes	yes	no	yes	no	no	no		yes	General fatigue; Malaria	yes	No opinion	Stop the bushmeat trade	Less revenues	yes	Need money
Côte d'Ivoire	F	Primary school	5	Toumodi	6.55	-5.02	yes	yes	4	yes	no	yes	yes		no		no	Lack of proof	yes	yes	no	no	no	no	no		no		yes	Bad	Stop the bushmeat trade; Protective measures against COVID	Less revenues	yes	Need money
Côte d'Ivoire	F	none	19	Toumodi	6.55	-5.02	yes	yes	3	yes	no	yes	yes		no		no	People eat and are not sick	no	yes	no	yes	no	no	no		no		yes	No opinion	Stop the bushmeat trade	Less revenues	yes	Need money
Côte d'Ivoire	F	none	19	Toumodi	6.55	-5.02	yes	yes	2	yes	no	yes	yes		yes	Traditional medias	no	People eat and are not sick	yes	yes	no	no	yes	no	no		yes	General fatigue	yes	No opinion	Stop the bushmeat trade	Less revenues	yes	Need money
Côte d'Ivoire	F	Primary school	40	Toumodi	6.55	-5.02	yes	yes	3	yes	no	yes	yes		yes	Traditional medias; Governmental agency	yes	Scared by the disease	yes	yes	no	no	yes	yes	no		yes	Malaria	yes	Good	Stop the bushmeat trade	Debts	yes	Need money
Côte d'Ivoire	F	Primary school	12	Toumodi	6.55	-5.02	yes	yes	3	yes	no	yes	yes		yes	Traditional medias; Acquaintance	yes	Scientific information	yes	yes	no	no	no	no	no		no		yes	Bad	Stop the bushmeat trade	Less revenues	yes	Need money
Côte d'Ivoire	F	College	15	Toumodi	6.55	-5.02	yes	yes	3	yes	no	yes	yes		yes	Acquaintance	no		yes	yes	no	no	yes	no	no		yes	Not related to bushmeat	yes	Bad	Stop the bushmeat trade	Less revenues	yes	Need money
Côte d'Ivoire	F	Primary school	40	Toumodi	6.55	-5.02	yes	yes	3	yes	no	yes	yes		yes	Acquaintance	no	People eat and are not sick	yes		yes	yes	yes	no	no		no		yes	Bad	Stop the bushmeat trade	Less revenues	yes	Need money
Côte d'Ivoire	F	Primary school	30	Toumodi	6.55	-5.02	yes	yes	3	yes	no	yes	yes		yes	Traditional medias	yes	Media cover	yes	yes	no	no	no	no	no		yes	General fatigue; Malaria	yes	Good	Stop the bushmeat trade	Less revenues	yes	Need money
Côte d'Ivoire	F	none	22	Toumodi	6.55	-5.02	yes	yes	3	yes	no	yes	yes		yes	Acquaintance	no	Hoax	yes	yes	no	yes	yes	no	no		yes	General fatigue; Malaria	yes	Bad	Stop the bushmeat trade	Debts	yes	Need money	only source of revenue
Côte d'Ivoire	F		40	Toumodi	6.55	-5.02	yes	yes	3	yes	no	yes	yes		yes	Traditional medias	no	People eat and are not sick	yes	yes	no		yes	no	no		no		yes	Bad	Stop the bushmeat trade	Less revenues	yes	Need money
Côte d'Ivoire	F	none	27	Toumodi	6.55	-5.02	yes	yes	3	yes	no	yes	yes		no		yes	Scientific information	yes	yes	no	no	no	no	no		no		yes	Bad	Stop the bushmeat trade	Less revenues	yes	Need money
Côte d'Ivoire	F	College	30	Toumodi	6.55	-5.02	yes	yes	3	yes	no	yes	yes		yes	Traditional medias	no	People eat and are not sick	no	no	no	yes	yes	no	no		no		yes	Bad	Stop the bushmeat trade	Less clients; Debts	yes	Need money
Côte d'Ivoire	F	College	11	Toumodi	6.55	-5.02	yes	yes	3	yes	no	yes	yes		yes	Traditional medias	no	People eat and are not sick	yes	yes	no	no	yes	no	no		yes	General fatigue; Malaria	yes	Bad	Stop the bushmeat trade; Protective measures against COVID	Less revenues	yes	Need money
Côte d'Ivoire	F	Primary school		Toumodi	6.55	-5.02	yes	yes	3	yes	no	yes	yes		yes	Traditional medias	yes	Clients are not buying	yes	yes	no	no	no	no	no		no		yes	Bad	Stop the bushmeat trade	Less clients; Debts	yes	Need money
Côte d'Ivoire	F	none	16	Zuguoko			yes	yes	2	yes	no	no	yes		no		no	People eat and are not sick	no	no	no	no	no	yes	yes	Ebola; Bird flu	yes	Malaria	no	Good	Protective measures against COVID	Bad	yes	Additional income
